# Severe haemolysis during primaquine radical cure of *Plasmodium vivax* malaria: two systematic reviews and individual patient data descriptive analyses

**DOI:** 10.1101/2023.03.02.23286587

**Authors:** Daniel Yilma, Emily S Groves, Jose Diego Brito-Sousa, Wuelton M Monteiro, Cindy Chu, Kamala Thriemer, Robert J Commons, Marcus V G Lacerda, Ric N Price, Nicholas M Douglas

## Abstract

**Background:** Primaquine (PQ) kills *Plasmodium vivax* hypnozoites but can cause haemolysis in patients with glucose-6-phosphate dehydrogenase (G6PD) deficiency.

**Methods:** We did two systematic reviews: the first used data from clinical trials to determine the spectrum of definitions and frequency of haematological serious adverse events (SAE) related to PQ treatment of vivax malaria. The second used data from prospective studies and case reports to describe the clinical presentation, management and outcome of ‘severe’ PQ-associated haemolysis necessitating hospitalisation.

**Findings:** In the first review, SAEs were reported in 70 of 249 clinical trials. There were 34 haematological SAEs amongst 9,824 patients with vivax malaria treated with PQ, 9 of which necessitated hospitalisation or blood transfusion. Criteria used to define SAEs were diverse. In the second review, 21 of 8,487 articles screened reported 163 patients hospitalised following PQ radical cure; 79.9% (123/154) of whom were prescribed PQ at ≥0.5mg/kg/day. Overall, 101 patients were categorised as having probable or possible ‘severe’ PQ-associated haemolysis, 96.8% of whom were G6PD deficient (<30% activity). The first symptoms of haemolysis were mostly reported on day 2 or 3 (45.5%) and all patients were hospitalised within 7 days of PQ commencement. 57.9% (77/133) of patients had blood transfusion. Seven (6.9%) patients with probable or possible haemolysis died.

**Interpretation:** Even when G6PD testing is available, enhanced monitoring for haemolysis is warranted following PQ treatment. Clinical review within the first 5 days of treatment may facilitate early detection and management of haemolysis. More robust definitions of severe PQ-associated haemolysis are required.

**Funding:** WHO-TDR, Australian National Health and Medical Research (NHMRC), The Bill & Melinda Gates Foundation.

## Supplementary data file for "Severe haemolysis during primaquine radical cure of *Plasmodium vivax* malaria: two systematic reviews and individual patient data descriptive analyses"

### Sheet: Review1a
First Author	Authors	Title	Journal	Yearpub	Vol	Issue	Pages	Acc Number	Abstract	Type of Study	Randomisation	Country	Notes	URL
Pukrittayakamee-1994a	Pukrittayakamee, S.;Vanijanonta, S.;Chantra, A.;Clemens, R.;White, N. J.	Blood stage antimalarial efficacy of primaquine in Plasmodium vivax malaria	J Infect Dis	1994	169		932-5	8133114	The blood stage antimalarial efficacy of primaquine (0.25 mg of base/kg of body weight/day over 14 days) and chloroquine (25 mg of base/kg over 3 days) were compared in 85 adult Thai men with acute Plasmodium vivax malaria. Most (75%) had at least one malaria episode previously. Parasite clearance times after primaquine alone (n = 30) were slower than after chloroquine (n = 30) or combined chloroquine-primaquine (n = 25), but all patients had a satisfactory initial therapeutic response. P. vivax malaria recurred in 10 (17%) of 60 patients followed for > or = 2 months and Plasmodium falciparum malaria developed in another 5 (8%) without reexposure to infection. Recurrences occurred < or = 5 weeks after primaquine treatment (n = 4), suggesting recrudescence, whereas recurrences after chloroquine treatment (n = 6) occurred > or = 5 weeks later, suggesting relapse. Vivax malaria responds well initially to either primaquine or chloroquine. The blood stage antimalarial activity of primaquine may mask chloroquine resistance in combined regimens.	Blood Stage & Antirelapse Clinical Trial	Randomised	Thailand		http://www.jstor.org/pss/30113859
Baird-1995	Baird, J. K.;Basri, H.;Subianto, B.;Fryauff, D. J.;McElroy, P. D.;Leksana, B.;Richie, T. L.;Masbar, S.;Wignall, F. S.;Hoffman, S. L.	Treatment of chloroquine-resistant Plasmodium vivax with chloroquine and primaquine or halofantrine.	J Infect Dis	1995	171		1678-1682	7769318	Optimal therapy for infection by chloroquine-resistant Plasmodium vivax has not been established. From 1992 to 1994 during three separate studies, 147 Javanese residents of Irian Jaya infected by P. vivax were treated with either chloroquine (25 mg of base/kg during 3 days or 10 mg of base/kg in one dose) plus primaquine (10 mg/kg during 28 days or 2.5 mg/kg during 3 days) (n = 78), chloroquine plus placebo (n = 50), or halofantrine (24 mg base/kg in 12 h; n = 19). There was no difference in tolerance to or side effects of any of the regimens. Within 14 days of starting therapy, therapeutic failure among these patients was 44% for chloroquine, 5% for chloroquine plus primaquine (P < .001), and 0 for halofantrine (P < .001). After 28 days, therapeutic failure was 78%, 15%, and 6%, respectively. Thus, chloroquine plus primaquine in combination and halofantrine alone are effective therapies for chloroquine-resistant P. vivax.	Blood Stage & Antirelapse Clinical Trial	Randomised	Indonesia		http://www.jstor.org/pss/30135608
Tjitra-1995	E. O. Tjitra, S., Pribadi, W., Arbani, P. R., Harianto, P. N., Kawulur, P., Renny, M.	Randomized comparative study of chloroquine and halofantrine in vivax malaria patients	Medical Journal of Indonesia	1995	4	1	30-36	NonPubMed11	Cases of vivax malaria resistant to chloroquine and post transfusion vivax malaria resistant to chloroquine and quinine have been reported in Indonesia. In order to compare the efficacy, tolerance and side effects of chloroquine and halofantrine in the treatnent of vivax malaria patients, a randomized study was carried out in Bethesda Hospital, North Sulawesi, Indonesia. All patients were hospitalized for 5 days and treated with chloroquine 25 mg base/kg BW in 3 doses over 48 hours or halofantrine 1500 mg in 3 doses at 6 hour intervals, both with primquine 15 mg base/day for 14 days. During the study, the subjects slept under impregnated bed nets and were followed up for 28 days. On admission, the chloroquine and halofantrine groups were not significantly different in presenting characteristics or physical and laboratory examinations, except the parasite count was higher in the chloroquine group and all, aline phosphatase was higher in the halofantrine group. The rate of parasite clearance and the mean parosite clearance time of chloroquine (100% and 48.0 +/- 18.9 hours) vs halofantrine (95.5% and 61.5 +/- 21.6 hours) were not significantly different; however the meanever clearance tine of chloroquine (18.9 +/- 16.1 hours) was shorter than halofantrine (21.9 +/- 24.8 hours). No abnormal biochenucal paraneter was found in either group. The side effects of chloroquine and halofantrine were not significantly different; they were mild and self-limtiting. While chloroquine was still very effictive, halofantrine also showed a good response and was safe for treatment of vivax malaria in the study area. Copyright © 1995, Faculty of Medicine, Universitas Indonesia. All rights reserved.	Blood Stage & Antirelapse Clinical Trial	Randomised	Indonesia
Gogtay-1999	Gogtay, N. J.;Desai, S.;Kamtekar, K. D.;Kadam, V. S.;Dalvi, S. S.;Kshirsagar, N. A.	Efficacy of 5- and 14- day primaquine regimen in the prevention of relapses in Plasmodium vivax infections	Ann Trop Med Parasitol	1999	93		809-12	10715673	Vivax malaria accounts for 80% of malaria cases in Mumbai (Bombay) and has high morbidity. In India, the standard treatment to prevent relapses of vivax malaria is a 5-day regimen of primaquine. However, between 1977 and 1997, the efficacy of this treatment declined from approximately 99% to 87%. The efficacy of the 5-day regimen was therefore compared with that of the 14-day regimen currently recommended by the World Health Organization, in Mumbai. The relapse rates observed, over a 6-month period of follow-up, were 0% with the 14-day regimen, 26.7% with the 5-day, and 11.7% when no primaquine treatment was given. The expenditure incurred on the door-to-door dispensing of the 5-day regimen appears to be without benefit. There is an urgent need to review the present strategy for controlling relapses in vivax malaria, at least for the city of Mumbai, and similar studies need to be carried out in other parts of India, to make all anti-relapse strategies more appropriate.	Blood Stage & Antirelapse Clinical Trial	Randomised	India		http://www.tropmed.org/publications/annals/index.php
Looareesuwan-1999a	Looareesuwan, S.;Wilairatana, P.;Krudsood, S.;Treeprasertsuk, S.;Singhasivanon, P.;Bussaratid, V.;Chokjindachai, W.;Viriyavejakul, P.;Chalermrut, K.;Walsh, D. S.;White, J.	Chloroquine sensitivity of Plasmodium vivax in Thailand.	Ann Trop Med Parasitol	1999	93	3	225-230	10562823	Chloroquine has been the standard treatment for Plasmodium vivax malaria for more than 40 years in most regions of the world. Recently, however, chloroquine-resistant P. vivax has been reported from Oceania, several parts of Asia, and South America. In order to assess the situation in Thailand, 886 patients with vivax malaria who were admitted to the Bangkok Hospital for Tropical Diseases from 1992 to 1997 were followed prospectively. Most of the patients had been infected on the western border of Thailand and were experiencing their first malarial infection when admitted. All received oral chloroquine (approximately 25 mg base/kg body weight, administered over 3 days) and then were randomized to receive primaquine (15 mg daily for 14 days) or no further treatment. All the patients were initially responsive to chloroquine, clearing their parasitaemias within 7 days, and there were no significant differences in the clinical or parasitological responses between those treated with primaquine and those given no further treatment. Plasmodium vivax parasitaemias re-appeared within 28 days of chloroquine treatment in just four patients. In each of these four cases, re-treatment with the same regimen of chloroquine resulted in eradication of the parasitaemia, with no further appearance of parasitaemia during the next, 28-day, follow-up period. These data indicate that virtually all acute (i.e. blood-stage) P. vivax infections acquired in Thailand can still be successfully treated with chloroquine.	Blood Stage & Antirelapse Clinical Trial	Randomised	Thailand		http://www.tropmed.org/publications/annals/index.php
Luxemburger-1999	Luxemburger, C.;van, V. M.;Jonathan, S.;McGready, R.;Looareesuwan, S.;White, N. J.;Nosten, F.	Treatment of vivax malaria on the western border of Thailand.	Trans R Soc Trop Med Hyg	1999	93		433-438	10674098	The efficacy of chloroquine (25 mg base/kg over 3 days) in Plasmodium vivax malaria was evaluated in 1995/96 in 342 patients living in an endemic area on the western border of Thailand. Clearance of fever and parasites was obtained within 2 days in > 95% of the patients, and all were aparasitaemic by day 4. Reappearance of P. vivax occurred in 1 patient on day 21 and in 8 by day 28, giving a 28-day cure rate of 97% [95% confidence interval (CI) 95-99%]. By day 63, the relapse/re-infection rate was 63% (95% CI 57-69%). Most reappearances of parasitaemia (85%; 121/143) were symptomatic. These patients were retreated either with chloroquine alone (n = 70) or with chloroquine and primaquine (0.25 mg/kg daily for 14 days) (n = 43). Only 1 patient (in the chloroquine-only group) had prolonged parasite clearance (D8) and he developed recurrent P. vivax by day 21 suggesting possible recrudescence. The addition of primaquine to chloroquine reduced the risk of having a third vivax episode within 2 months by 96% (95% CI 83-99%). This resulted in a significantly higher haematocrit at day 42 despite a greater decrease in haematocrit during the first week of treatment with chloroquine-primaquine (P = 0.04). Chloroquine remains highly effective on the western border of Thailand and the use of strictly supervised primaquine effectively prevents relapse. The introduction of primaquine on a large scale in an endemic area still requires a long-term risk-benefit assessment which must take into account potential toxicity, low compliance and reductions in the incidence and severity of P. falciparum infections by co-existent P. vivax.	Blood Stage & Antirelapse Clinical Trial	Non-randomised	Thailand		http://www.sciencedirect.com/science/article/pii/S0035920399901499
Rowland-1999	Rowland, M.;Durrani, N.	Randomized controlled trials of 5- and 14-days primaquine therapy against relapses of vivax malaria in an Afghan refugee settlement in Pakistan	Transactions of the Royal Society of Tropical Medicine and Hygiene	1999	93	6	641-3	10717755	Primaquine is the only drug available that can eliminate hypnozoites from the liver and prevent relapses of vivax malaria. The World Health Organization recommends a course of 14-21 days depending on region and strain. The National Malaria Control and Eradication Programmes of Pakistan and India have adhered to a 5-day course as their standard as it is deemed more practical to implement and because facility for detecting glucose 6-phosphate dehydrogenase (G6PD) deficiency is seldom available at the periphery. Evidence for the efficacy of the 5-day regimen is controversial or lacking. Two, year-long, randomized controlled trials were undertaken in an Afghan refugee camp in north-western Pakistan using a process of passive case detection and treatment at the camp's clinic: the first trial compared treatment with chloroquine alone versus chloroquine plus 5-days primaquine, the second trial compared chloroquine alone versus chloroquine plus 14-days primaquine. Chloroquine is not hypnozoitocidal and was administered to eliminate the erythrocytic stages and to alleviate clinical symptoms. The daily primaquine dose was 0.25 mg/kg bodyweight and the total chloroquine dose was 25 mg/kg over 3 days. During the first trial 52% (129/250) of the non-primaquine group recorded a 2nd clinical-parasitaemic episode and 23% recorded a 3rd, whereas 51% (128/250) of the 5-days primaquine group reported a 2nd episode and 21% recorded a 3rd. During the second trial 49% (49/100) of the non-primaquine group recorded a 2nd episode and 25% recorded a 3rd, whereas only 32% (32/100) of the 14-days primaquine group recorded a 2nd and only 2% recorded a 3rd. The 5-days primaquine regimen has no value as an anti-relapse therapy and should be abandoned. In extended tests in vivo in which vivax cases (n = 31) were treated with chloroquine 25 mg/kg and 14-days primaquine, there was no parasite recrudescence within 28 days and hence no evidence of resistance to chloroquine.	Blood Stage & Antirelapse Clinical Trial	Randomised	Pakistan		http://www.ncbi.nlm.nih.gov/pubmed/10717755
Walsh-1999	Walsh, D. S.;Looareesuwan, S.;Wilairatana, P.;Heppner, D. G., Jr.;Tang, D. B.;Brewer, T. G.;Chokejindachai, W.;Viriyavejakul, P.;Kyle, D. E.;Milhous, W. K.;Schuster, B. G.;Horton, J.;Braitman, D. J.;Brueckner, R. P.	Randomized dose-ranging study of the safety and efficacy of WR 238605 (Tafenoquine) in the prevention of relapse of Plasmodium vivax malaria in Thailand	The Journal of infectious diseases	1999	180	4	1282-7	10479159	WR 238605 is an 8-aminoquinoline developed for the radical cure of Plasmodium vivax. Forty-four P. vivax-infected patients were randomly assigned to 1 of 4 treatment regimens: 3 groups received a blood schizonticidal dose of chloroquine followed by WR 238605: group A (n=15) received 300 mg daily for 7 days; group B (n=11), 500 mg daily for 3 days, repeated 1 week after the initial dose; group C (n=9), 1 dose of 500 mg. A fourth group (D; n=9) received chloroquine only. Among patients who completed 2-6 months of follow-up (n=23), there was 1 relapse in group B (day 120) and 1 in group C (day 112). Among patients treated with chloroquine only, there were 4 relapses (days 40, 43, 49, and 84). WR 238605 was safe, well tolerated, and effective in preventing P. vivax relapse.	Blood Stage & Antirelapse Clinical Trial	Randomised	Thailand		http://www.jstor.org/pss/30109932
Wilairatana-1999	Wilairatana, P.;Silachamroon, U.;Krudsood, S.;Singhasivanon, P.;Treeprasertsuk, S.;Bussaratid, V.;Phumratanaprapin, W.;Srivilirit, S.;Looareesuwan, S.	Efficacy of primaquine regimens for primaquine-resistant Plasmodium vivax malaria in Thailand	Am J Trop Med Hyg	1999	61	6	973-7	10674681	To define the current efficacy of Fansidar (F. Hoffmann-La Roche Ltd., Basel Switzerland) (pyrimethamine and sulfadoxine), primaquine in a high dose, and artesunate for treating acute Plasmodium vivax malaria, we conducted a comparative clinical trial of these 3 drugs in an open-label study. Patients (15-65 years old) were assigned to 1 of 4 treatments regimens in a serial order. Ninety percent of the patients were infected at Thailand-Myanmar border. Patients in group I (n = 23) received Fansidar (3 tablets, 75 mg of pyrimethamine and 1,500 mg of sulfadoxine, a single dose on the first day), group II (n = 23) received Fansidar (3 tablets, 75 mg of pyrimethamine and 1,500 mg of sulfadoxine, a single dose on the first day) and then received primaquine (30 mg a day for 14 days), group III (n = 23) received primaquine (30 mg a day for 14 days), and group IV (n = 23) received artesunate (200 mg once a day for 3 days) and then primaquine (30 mg a day for 14 days). Cure rates on day 28 of follow-up were 40%, 100%, 100%, and 100% in groups I, II, II, and IV, respectively. There were 4 and 5 patients in group I showing post-treatment reappearance of parasitemia at < or = 16 days and between 17 and 28 days, respectively. Patients in the other 3 groups showed negative parasitemias within 7 days after treatment. Artesunate plus primaquine (group IV) cleared parasitemia faster than the other 3 regimens. There is a high proportion of ineffectiveness of Fansidar for treatment of P. vivax malaria and it should be no longer used for treatment of P. vivax malaria acquired at the Thailand-Myanmar border. A high dose of primaquine is safe and effective in the treatment of P. vivax malaria during the 28-day follow-up period.	Blood Stage & Antirelapse Clinical Trial	Non-randomised	Thailand		http://www.ajtmh.org/content/61/6/973.citation
Pukrittayakamee-2000	Pukrittayakamee, S.;Chantra, A.;Simpson, J. A.;Vanijanonta, S.;Clemens, R.;Looareesuwan, S.;White, N. J.	Therapeutic responses to different antimalarial drugs in vivax malaria.	Antimicrob Agents Chemother	2000	44		1680-1685	10817728	The therapeutic responses to the eight most widely used antimalarial drugs were assessed in 207 adult patients with Plasmodium vivax malaria. This parasite does not cause marked sequestration, so parasite clearance can be used as a direct measure of antimalarial activity. The activities of these drugs in descending order were artesunate, artemether, chloroquine, mefloquine, quinine, halofantrine, primaquine, and pyrimethamine-sulfadoxine (PS). Therapeutic responses to PS were poor; parasitemias did not clear in 5 of the 12 PS-treated patients, whereas all the other patients made an initial recovery. Of 166 patients monitored for > or =28 days, 35% had reappearance of vivax malaria 11 to 65 days later and 7% developed falciparum malaria 5 to 21 days after the start of treatment. There were no significant differences in the times taken for vivax malaria reappearance among the different groups except for those given mefloquine and chloroquine, in which all vivax malaria reappearances developed >28 days after treatment, suggesting suppression of the first relapse by these slowly eliminated drugs. There was no evidence of chloroquine resistance. The antimalarial drugs vary considerably in their intrinsic activities and stage specificities of action.	Blood Stage & Antirelapse Clinical Trial	Randomised	Thailand		http://aac.asm.org/content/44/6/1680.abstract
da Silva-2003	da, S. R. S.;Pinto, A. Y.;Calvosa, V. S.;de, S. J. M.	Short course schemes for vivax malaria treatment	Revista da Sociedade Brasileira de Medicina Tropical	2003	36	2	235-9	12806460	with the objective of evaluating shortened therapeutic outlines effective in vivax malaria treatment, we accomplished an open, prospective study allocating 234 patients with vivax malaria distributed at random into eight therapeutic groups. Six groups used oral arthemisin as blood esquizonticide at different doses for one day and the other two groups received chloroquine in a single dose. The primaquine was used as a hypnozoiticide in all groups. They received a daily dose of 30mg in the course of five or seven days in all groups. The clearance of parasitaemia in patients treated with arthemisin (independent of dosage) was faster than the chloroquine group (p <0.01). Cure was acheived in 92.3% and 80.2%, in patients treated with primaquine for seven or five days, respectively (p=0.0372).	Blood Stage & Antirelapse Clinical Trial	Randomised	Brazil		http://www.scielo.br/scielo.php?script=sci_arttext&pid=S0037-86822003000200007&lng=en&nrm=iso&tlng=en
Leslie-2004	Leslie, T.;Rab, M. A.;Ahmadzai, H.;Durrani, N.;Fayaz, M.;Kolaczinski, J.;Rowland, M.	Compliance with 14-day primaquine therapy for radical cure of vivax malaria--a randomized placebo-controlled trial comparing unsupervised with supervised treatment	Transactions of the Royal Society of Tropical Medicine and Hygiene	2004	98	3	168-73	15024927	The only available treatment that can eliminate the latent hypnozoite reservoir of vivax malaria is a 14 d course of primaquine (PQ). A potential problem with long-course chemotherapy is the issue of compliance after clinical symptoms have subsided. The present study, carried out at an Afghan refugee camp in Pakistan, between June 2000 and August 2001, compared 14 d treatment in supervised and unsupervised groups in which compliance was monitored by comparison of relapse rates. Clinical cases recruited by passive case detection were randomised by family to placebo, supervised, or unsupervised groups, and treated with chloroquine (25 mg/kg) over 3 days to eliminate erythrocytic stages. Individuals with glucose-6-phosphate dehydrogenase (G6PD) deficiency were excluded from the trial. Cases allocated to supervision were given directly observed treatment (0.25 mg PQ/kg body weight) once per day for 14 days. Cases allocated to the unsupervised group were provided with 14 PQ doses upon enrollment and strongly advised to complete the course. A total of 595 cases were enrolled. After 9 months of follow up PQ proved equally protective against further episodes of P. vivax in supervised (odds ratio 0.35, 95% CI 0.21-0.57) and unsupervised (odds ratio 0.37, 95% CI 0.23-0.59) groups as compared to placebo. All age groups on supervised or unsupervised treatment showed a similar degree of protection even though the risk of relapse decreased with age. The study showed that a presumed problem of poor compliance may be overcome with simple health messages even when the majority of individuals are illiterate and without formal education. Unsupervised treatment with 14-day PQ when combined with simple instruction can avert a significant amount of the morbidity associated with relapse in populations where G6PD deficiency is either absent or readily diagnosable.	Blood Stage & Antirelapse Clinical Trial	Randomised	Pakistan		http://www.sciencedirect.com/science/article/pii/S0035920303000415
Walsh-2004	Walsh, D. S.;Wilairatana, P.;Tang, D. B.;Heppner, D. G., Jr.;Brewer, T. G.;Krudsood, S.;Silachamroon, U.;Phumratanaprapin, W.;Siriyanonda, D.;Looareesuwan, S.	Randomized trial of 3-dose regimens of tafenoquine (WR238605) versus low-dose primaquine for preventing Plasmodium vivax malaria relapse	Clin Infect Dis	2004	39		1095-1103	15486831	BACKGROUND: Tafenoquine is an 8-aminoquinoline developed as a more effective replacement for primaquine. In a previous dose-ranging study in Thailand, 3 tafenoquine regimens with total doses ranging from 500 mg to 3000 mg prevented relapse of Plasmodium vivax malaria in most patients when administered 2 days after receipt of a blood schizonticidal dose of chloroquine. METHODS: To improve convenience and to begin comparison of tafenoquine with primaquine, 80 patients with P. vivax infection were randomized to receive 1 of the following 5 treatments 1 day after receiving a blood schizonticidal dose of chloroquine: (A) tafenoquine, 300 mg per day for 7 days (n=18); (B) tafenoquine, 600 mg per day for 3 days (n=19); (C) tafenoquine, 600 mg as a single dose (n=18); (D) no further treatment (n=13); or (E) primaquine base, 15 mg per day for 14 days (n=12). The minimum duration of protocol follow-up was 8 weeks, with additional follow-up to 24 weeks. RESULTS: Forty-six of 55 tafenoquine recipients, 10 of 13 recipients of chloroquine only, and 12 of 12 recipients of chloroquine plus primaquine completed at least 8 weeks of follow-up (or had relapse). There was 1 relapse among recipients of chloroquine plus tafenoquine, 8 among recipients of chloroquine only, and 3 among recipients of chloroquine plus primaquine. The rate of protective efficacy (determined on the basis of reduction in incidence density) for all recipients of chloroquine plus tafenoquine, compared with recipients of chloroquine plus primaquine, was 92.6% (95% confidence interval, 7.3%-99.9%; P=.042, by Fisher's exact test). CONCLUSIONS: Tafenoquine doses as low as a single 600-mg dose may be useful for prevention of relapse of P. vivax malaria in Thailand.	Blood Stage & Antirelapse Clinical Trial	Randomised	Thailand		http://cid.oxfordjournals.org/content/39/8/1095.long
Krudsood-2006	Krudsood, S.;Wilairatana, P.;Tangpukdee, N.;Chalermrut, K.;Srivilairit, S.;Thanachartwet, V.;Muangnoicharoen, S.;Luplertlop, N.;Brittenham, G. M.;Looareesuwan, S.	Safety and tolerability of elubaquine (bulaquine, CDRI 80/53) for treatment of Plasmidium vivax malaria in Thailand	The Korean journal of parasitology	2006	44	3	221-8	16969059	We conducted a study to compare the safety and tolerability of anti-relapse drugs elubaquine and primaquine against Plasmodium vivax malaria. After standard therapy with chloroquine, 30 mg/kg given over 3 days, 141 patients with P. vivax infection were randomized to receive primaquine or elubaquine. The 2 treatment regimens were primaquine 30 mg once daily for 7 days (group A, n = 71), and elubaquine 25 mg once daily for 7 days (group B, n = 70). All patients cleared parasitemia within 7 days after chloroquine treatment. Among patients treated with primaquine, one patient relapsed on day 26; no relapse occurred with elubaquine treatement. Both drugs were well tolerated. Adverse effects occurred only in patients with G6PD deficiency who were treated with primaquine (group A, n = 4), whose mean hematocrit fell significantly on days 7, 8 and 9 (P = 0.015, 0.027, and 0.048, respectively). No significant change in hematocrit was observed in patients with G6PD deficiency who were treated with elubaquine (group B, n = 3) or in patients with normal G6PD. In conclusion, elubaquine, as anti-relapse therapy for P. vivax malaria, was as safe and well tolerated as primaquine and did not cause clinically significant hemolysis.	Blood Stage & Antirelapse Clinical Trial	Randomised	Thailand		http://www.ncbi.nlm.nih.gov/pmc/articles/PMC2532664/
Tasanor-2006	Tasanor, O.;Ruengweerayut, R.;Sirichaisinthop, J.;Congpuong, K.;Wernsdorfer, W. H.;Na-Bangchang, K.	Clinical-parasitological response and in-vitro sensitivity of Plasmodium vivax to chloroquine and quinine on the western border of Thailand.	Trans R Soc Trop Med Hyg	2006	100		410-418	16497347	This study was conducted during 2002-2004 at Mae Sot District, on the Thai-Myanmar border, an area of multidrug-resistant Plasmodium falciparum malaria. Sixty-two patients with P. vivax malaria were included in the study. All were randomized into two groups to receive a 3-day regimen of chloroquine or a 3-day regimen of quinine. Primaquine was given to patients in both groups for the elimination of hepatic stages. Results from the present study suggest that the standard regimen of chloroquine and a 3-day course of quinine at the dose regimens under investigation were very effective and well tolerated for the treatment of P. vivax malaria in this area. All patients responded well to both drug regimens; the cure rates with chloroquine or quinine, when given concurrently with the tissue schizontocidal drug primaquine, were virtually 100% within 28 days of follow-up. No significant correlations between parasite clearance time (PCT) or fever clearance time (FCT) and inhibitory concentration 50 (IC50) were found. Patients who had PCT < or = 24 h and those with PCT >24 h had comparable IC50 to chloroquine (alone and plus primaquine) and quinine, as well as similar concentrations of chloroquine/desethylchloroquine (in blood) or quinine (in plasma) at the investigated time points.	Blood Stage & Antirelapse Clinical Trial	Randomised	Thailand		http://www.sciencedirect.com/science/article/pii/S003592030500386X
Valecha-2006	Valecha, N.;Joshi, H.;Eapen, A.;Ravinderan, J.;Kumar, A.;Prajapati, S. K.;Ringwald, P.	Therapeutic efficacy of chloroquine in Plasmodium vivax from areas with different epidemiological patterns in India and their Pvdhfr gene mutation pattern.	Trans R Soc Trop Med Hyg	2006	100		831-837	16513151	Among the four human malaria parasites, drug resistance occurs mainly in Plasmodium falciparum. However, there are some reports of chloroquine (CQ) resistance in P. vivax from different geographical regions. In India, approximately 50% of a total of 2 million cases of malaria reported annually are due to P. vivax. CQ is the drug of choice for treatment. Since few cases of treatment failure have been reported from India, this study was undertaken to generate data systematically on the efficacy of CQ in 287 patients from different epidemiological regions. Cure rates for 28 days were 100% and there was a rapid parasite clearance rate in all age groups from all study sites. Although P. vivax has been reported to be inherently resistant to sulfonamide and pyrimethamine, Indian isolates exhibited only double mutations in dhfr in vitro.	Blood Stage Clinical Trial	Non-randomised	India		http://www.ncbi.nlm.nih.gov/pubmed/16513151
Krudsood-2007	Krudsood, S.;Tangpukdee, N.;Muangnoicharoen, S.;Thanachartwet, V.;Luplertlop, N.;Srivilairit, S.;Wilairatana, P.;Kano, S.;Ringwald, P.;Looareesuwan, S.	Clinical efficacy of chloroquine versus artemether-lumefantrine for Plasmodium vivax treatment in Thailand.	Korean J Parasitol	2007	45	2	111-114	17570973	Chloroquine remains the drug of choice for the treatment of vivax malaria in Thailand. Mixed infections of falciparum and vivax malaria are also common in South-East Asia. Laboratory confirmation of malaria species is not generally available. This study aimed to find alternative regimens for treating both malaria species by using falciparum antimalarial drugs. From June 2004 to May 2005, 98 patients with Plasmodium vivax were randomly treated with either artemether-lumefantrine (n = 47) or chloroquine (n = 51). Both treatments were followed by 15 mg of primaquine over 14 days. Adverse events and clinical and parasitological outcomes were recorded and revealed similar in both groups. The cure rate was 97.4% for the artemether-lumefantrine treated group and 100% for the chloroquine treated group. We concluded that the combination of artemether-lumefantrine and primaquine was well tolerated, as effective as chloroquine and primaquine, and can be an alternative regimen for treatment of vivax malaria especially in the event that a mixed infection of falciparum and vivax malaria could not be ruled out.	Blood Stage & Antirelapse Clinical Trial	Randomised	Thailand		http://www.ncbi.nlm.nih.gov/pubmed/17570973
Leslie-2007	Leslie, T.;Mayan, M. I.;Hasan, M. A.;Safi, M. H.;Klinkenberg, E.;Whitty, C. J.;Rowland, M.	Sulfadoxine-pyrimethamine, chlorproguanil-dapsone, or chloroquine for the treatment of Plasmodium vivax malaria in Afghanistan and Pakistan: a randomized controlled trial	JAMA	2007	297	20	2201-2209	17519409	CONTEXT: In areas where Plasmodium falciparum and Plasmodium vivax coexist and treatments for the 2 species differ, misdiagnosis can lead to poor outcomes in either disease. A unified therapy effective against both species would reduce reliance on species-specific diagnosis, which in many areas is difficult to maintain. The antifolates are an important and affordable antimalarial class to which it is often assumed P vivax malaria is intrinsically resistant. OBJECTIVE: To test the relative efficacy and safety of 2 antifolate drugs against P vivax malaria and compare each with chloroquine. DESIGN, SETTING, AND PATIENTS: An open-label randomized controlled trial comparing chloroquine, sulfadoxine-pyrimethamine, and chlorproguanil-dapsone for the treatment of P vivax malaria was conducted in eastern Afghanistan and northwestern Pakistan, areas in which P vivax malaria predominates. A total of 20,410 patients older than 3 years were screened; 767 patients (315 in Pakistan and 452 in Afghanistan) with confirmed P vivax malaria were enrolled and followed up daily for 4 days, then weekly for 28 days, between March 2004 and June 2006. MAIN OUTCOME MEASURES: Complete clearance of parasites with no recrudescence by day 14. Secondary outcomes included being parasite-free by day 28, clinical failure, and anemia. RESULTS: By day 14, only 1 patient in the sulfadoxine-pyrimethamine group had parasites. By day 28, failure rates were found in 2 of 153 patients (1.3%) in the chloroquine group, 5 of 290 patients (1.7%) in the sulfadoxine-pyrimethamine group, and 27 of 272 patients (9.9%) in the chlorproguanil-dapsone group. Chlorproguanil-dapsone was less effective than sulfadoxine-pyrimethamine (adjusted odds ratio [OR], 6.4; 95% confidence interval [CI], 2.4-17.0; P<.001) and chloroquine (adjusted OR, 8.4; 95% CI, 2.0-36.5; P = .004). Chloroquine and sulfadoxine-pyrimethamine were equivalent in efficacy at day 28 (adjusted OR, 1.3; 95% CI, 0.3-7.0; P = .73). Chloroquine cleared gametocytes and asexual parasites more rapidly than sulfadoxine-pyrimethamine or chlorproguanil-dapsone did. All drugs were well tolerated. CONCLUSIONS: Although chloroquine remains the drug of choice, antifolates are effective against P vivax malaria in South Asia. These drugs may be appropriate for unified treatment where species-specific diagnosis is unavailable, most likely in combination with other drugs. TRIAL REGISTRATION: clinicaltrials.gov Identifier: NCT00158561.	Blood Stage Clinical Trial	Randomised	Afghanistan		http://jama.jamanetwork.com/article.aspx?articleid=207249
Krudsood-2008	Krudsood, S.;Tangpukdee, N.;Wilairatana, P.;Phophak, N.;Baird, J. K.;Brittenham, G. M.;Looareesuwan, S.	High-dose primaquine regimens against relapse of Plasmodium vivax malaria	The American journal of tropical medicine and hygiene	2008	78	5	736-40	18458306	Plasmodium vivax causes debilitating but usually non-lethal malaria in most of Asia and South America. Prevention of relapse after otherwise effective therapy for the acute attack requires a standard daily dose of primaquine administered over 14 days. This regimen has < 90% efficacy in Thailand, and is widely regarded as ineffective because of poor compliance over the relatively long duration of dosing. We evaluated the efficacy, safety, and tolerability of alternative primaquine dosing regimens combined with artesunate among 399 Thai patients with acute, symptomatic P. vivax malaria. Patients were randomly assigned to one of six treatment groups: all patients received artesunate, 100 mg once a day for 5 days. Groups 1-5 then received primaquine, 30 mg a day for 5, 7, 9, 11, and 14 days, respectively. Group 6 received primaquine, 30 mg twice a day for 7 days. The 28-day cure rates were 85%, 89%, 94%, 100%, and 96%, respectively. Treatment of P. vivax malaria with artesunate for 5 days followed by high-dose primaquine, 30 mg twice a day for 7 days, was highly effective, well-tolerated, and equivalent or superior to the standard regimen of primaquine therapy.	Blood Stage & Antirelapse Clinical Trial	Randomised	Thailand		http://www.ajtmh.org/content/78/5/736
Leslie-2008	Leslie, T.;Mayan, I.;Mohammed, N.;Erasmus, P.;Kolaczinski, J.;Whitty, C. J.;Rowland, M.	A randomized controlled trial of 8 weeks, once weekly primaquine regimen to prevent relapse of Plasmodium vivax in Northwest Frontier Province, Pakistan	PLoS One	2008	3	8	2861	18682739	BACKGROUND: Vivax malaria remains a major cause of morbidity in the subtropics. To undermine the stability of the disease, drugs are required that prevent relapse and provide reservoir reduction. A 14-day course of primaquine (PQ) is effective but cannot safely be used in routine practice because of its interaction with glucose-6-phosphate dehydrogenase (G6PD) deficiency for which testing is seldom available. Safe and effective use of PQ without the need for G6PD testing would be ideal. The efficacy and safety of an 8-week, once weekly PQ regimen was compared with current standard treatment (chloroquine alone) and a 14-day PQ regimen. METHODS AND PRINCIPAL FINDINGS: 200 microscopically confirmed Plasmodium vivax patients were randomly assigned to either once weekly 8-week PQ (0.75 mg/kg/week), once weekly 8-week placebo, or 14-day PQ (0.5mg/kg/day) in North West Frontier Province, Pakistan. All patients were treated with a standard chloroquine dose and tested for G6PD deficiency. Deficient patients were assigned to the 8-week PQ group. Failure was defined as any subsequent episode of vivax malaria over 11 months of observation. There were 22/71 (31.0%) failures in the placebo group and 1/55 (1.8%) and 4/75 (5.1%) failures in the 14-day and 8-week PQ groups, respectively. Adjusted odds ratios were: for 8-week PQ vs. placebo-0.05 (95%CI: 0.01-0.2, p<0.001) and for 14-day PQ vs. placebo-0.01 (95%CI: 0.002-0.1, p<0.001). Restricted analysis allowing for a post-treatment prophylactic effect confirmed that the 8-week regimen was superior to current treatment. Only one G6PD deficient patient presented. There were no serious adverse events. CONCLUSIONS: A practical radical treatment for vivax malaria is essential for control and elimination of the disease. The 8-week PQ course is more effective at preventing relapse than current treatment with chloroquine alone. Widespread use of the 8-week regimen could make an important contribution to reservoir reduction or regional elimination where G6PD testing is not available. TRIAL REGISTRATION: ClinicalTrials.gov NCT00158587.	Blood Stage & Antirelapse Clinical Trial	Randomised	Pakistan		http://www.plosone.org/article/metrics/info:doi%2F10.1371%2Fjournal.pone.0002861;jsessionid=85995F8243D0285C79823421BFE0AC60
Ketema-2009	Ketema, T.;Bacha, K.;Birhanu, T.;Petros, B.	Chloroquine-resistant Plasmodium vivax malaria in Serbo town, Jimma zone, south-west Ethiopia	Malaria Journal	2009	8		177	19642976	BACKGROUND: Ethiopia has the highest proportion of vivax malaria, approximately 40% of all malaria infections, in contrast to African countries. Chloroquine (CQ) is the drug of choice for the treatment of Plasmodium vivax infection in the country, although CQ resistant P. vivax (CRPv) has started to challenge the efficacy of the drug. The present study was conducted to assess the current status of CRPv at Serbo, Jimma zone, south-west Ethiopia. METHODS: A 28-day in vivo therapeutic efficacy test was conducted from October 2007 to January 2008. Recurrence of parasitaemia and the clinical condition of patients were assessed on each visit during the follow-up. The levels of haemoglobin (Hb) in the study participants were determined. The patients' blood drug levels were measured using HPLC. Data was analysed using SPSS for windows version 10.0. HPLC data was computed using Chem Station for LC 3D systems software. RESULTS: Of the total 84 patients included in the study, 78 completed their 28-day follow-up, six of whom being excluded for different reasons. In three children (aged 7, 12 and 13 years), parasitaemia reappeared within the 28-days follow-up in spite of adequate absorption of the drug and absence of malaria symptom. In addition, on the day of recurrence of parasitaemia the levels of chloroquine-desethylchloroquine (CQ-DCQ) were above the minimum effective concentration (>or=100 etag/ml) in all the three cases, showing that treatment failure could not be attributed to low level of drug in the patients blood. CONCLUSION: Reappearance of the parasite within the 28 days of follow-up is due to parasite resistance to CQ. The 3.6% (95% CI = -0.038 - 0.0758) prevalence of CRPv malaria in the study area signals the need for launching monitory activities for CQ resistant P. vivax. Moreover, as former report from the same country, Debrezeit, also showed the occurrence of CRPv, survey on CRPv malaria should be made in P. vivax endemic areas in order to estimate the level of burden across the country.	Blood Stage Clinical Trial	Non-randomised	Ethiopia		http://www.malariajournal.com/content/8/1/177
Lee-2009b	Lee, S. W.;Lee, M.;Lee, D. D.;Kim, C.;Kim, Y. J.;Kim, J. Y.;Green, M. D.;Klein, T. A.;Kim, H. C.;Nettey, H.;Ko, D. H.;Kim, H.;Park, I.	Biological resistance of hydroxychloroquine for Plasmodium vivax malaria in the Republic of Korea	Am J Trop Med Hyg	2009	81	4	600-604	19815873	The Republic of Korea (ROK) Army instituted a vivax malaria chemoprophylaxis program (hydroxychloroquine [HCQ] 400 mg per week) in 1997 that was expanded to nearly 200,000 soldiers by 2007, raising concerns for the emergence of drug-resistant vivax malaria. Therefore, a study of whole blood HCQ concentrations for all malaria patients admitted to four ROK Army hospitals was conducted from June through September 2007. For all 142 vivax malaria patients enrolled, fevers returned to normal by Day 3 post-treatment and all thin blood films were negative for parasites by Day 7. Pre-treatment whole blood concentrations of HCQ for 14 patients were > 100 ng/mL. Eight of the patients were enrolled in the ROK Army chemoprophylaxis program that reported taking HCQ as directed, with the last pill taken > or = 4 days before diagnosis. Although there was no evidence of clinical resistance, chemoprophylaxis data indicates the biological resistance or tolerance to HCQ in ROK.	Blood Stage & Antirelapse Clinical Trial	Non-randomised	South Korea		http://www.ajtmh.org/content/81/4/600
Awab-2010	Awab, G. R.;Pukrittayakamee, S.;Imwong, M.;Dondorp, A. M.;Woodrow, C. J.;Lee, S. J.;Day, N. P.;Singhasivanon, P.;White, N. J.;Kaker, F.	Dihydroartemisinin-piperaquine versus chloroquine to treat vivax malaria in Afghanistan: an open randomized, non-inferiority, trial	Malaria Journal	2010	9	1	105	20409302	BACKGROUND: Afghanistan's national guidelines recommend chloroquine for the treatment of Plasmodium vivax infection, the parasite responsible for the majority of its malaria burden. Chloroquine resistance in P. vivax is emerging in Asia. Therapeutic responses across Afghanistan have not been evaluated in detail. METHODS: Between July 2007 and February 2009, an open-label, randomized controlled trial of chloroquine and dihydroartemisinin-piperaquine in patients aged three months and over with slide-confirmed P. vivax mono-infections was conducted. Consistent with current national guidelines, primaquine was not administered. Subjects were followed up daily during the acute phase of illness (days 0-3) and weekly until day 56. The primary endpoint was the overall cumulative parasitological failure rate at day 56 after the start of treatment, with the hypothesis being that dihydroartemisinin-piperaquine was non-inferior compared to chloroquine (Delta = 5% difference in proportion of failures). RESULTS: Of 2,182 individuals with positive blood films for P. vivax, 536 were enrolled in the trial. The day 28 cure rate was 100% in both treatment groups. Parasite clearance was more rapid with dihydroartemisinin-piperaquine than chloroquine. At day 56, there were more recurrent infections in the chloroquine arm (8.9%, 95% CI 6.0-13.1%) than the dihydroartemisinin-piperaquine arm (2.8%, 95% CI 1.4-5.8%), a difference in cumulative recurrence rate of 6.1% (2-sided 90%CI +2.6 to +9.7%). The log-rank test comparing the survival curves confirmed the superiority of dihydroartemisinin-piperaquine over chloroquine (p = 0.003). Multivariate analysis showed that a lower initial haemoglobin concentration was also independently associated with recurrence. Both regimens were well tolerated and no serious adverse events were reported. CONCLUSIONS: Chloroquine remains an efficacious treatment for the treatment of vivax malaria in Afghanistan. In a setting where radical therapy cannot be administered, dihydroartemisinin-piperaquine provides additional benefit in terms of post-treatment prophylaxis, reducing the incidence of recurrence from 4-8 weeks after treatment.	Blood Stage Clinical Trial	Randomised	Afghanistan		http://www.malariajournal.com/content/9/1/105
Takeuchi-2010	Takeuchi, R.;Lawpoolsri, S.;Imwong, M.;Kobayashi, J.;Kaewkungwal, J.;Pukrittayakamee, S.;Puangsa-art, S.;Thanyavanich, N.;Maneeboonyang, W.;Day, N. P.;Singhasivanon, P.	Directly-observed therapy (DOT) for the radical 14-day primaquine treatment of Plasmodium vivax malaria on the Thai-Myanmar border	Malaria journal	2010	9		308	21040545	BACKGROUND: Plasmodium vivax has a dormant hepatic stage, called the hypnozoite, which can cause relapse months after the initial attack. For 50 years, primaquine has been used as a hypnozoitocide to radically cure P. vivax infection, but major concerns remain regarding the side-effects of the drug and adherence to the 14-day regimen. This study examined the effectiveness of using the directly-observed therapy (DOT) method for the radical treatment of P. vivax malaria infection, to prevent reappearance of the parasite within the 90-day follow-up period. Other potential risk factors for the reappearance of P. vivax were also explored. METHODS: A randomized trial was conducted from May 2007 to January 2009 in a low malaria transmission area along the Thai-Myanmar border. Patients aged >/= 3 years diagnosed with P. vivax by microscopy, were recruited. All patients were treated with the national standard regimen of chloroquine for three days followed by primaquine for 14 days. Patients were randomized to receive DOT or self-administered therapy (SAT). All patients were followed for three months to check for any reappearance of P. vivax. RESULTS: Of the 216 patients enrolled, 109 were randomized to DOT and 107 to SAT. All patients recovered without serious adverse effects. The vivax reappearance rate was significantly lower in the DOT group than the SAT group (3.4/10,000 person-days vs. 13.5/10,000 person-days, p = 0.021). Factors related to the reappearance of vivax malaria included inadequate total primaquine dosage received (< 2.75 mg/kg), duration of fever </= 2 days before initiation of treatment, parasite count on admission >/= 10,000/microl, multiple P. vivax-genotype infection, and presence of P. falciparum infection during the follow-up period. CONCLUSIONS: Adherence to the 14-day primaquine regimen is important for the radical cure of P. vivax malaria infection. Implementation of DOT reduces the reappearance rate of the parasite, and may subsequently decrease P. vivax transmission in the area.	Blood Stage & Antirelapse Clinical Trial	Randomised	Thailand		http://www.malariajournal.com/content/9/1/308
Hwang-2013	Hwang,J.;Alemayehu,B.H.;Reithinger,R.;Tekleyohannes,S.G.; Teshi,T.;Birhanu,S.G.;Demeke,L.;Hoos, D.;Melaku,Z.;Kassa,M.;Jima,D.;Malone,J.L.;Nettey,H.;Green,M.;Poe,A,;Akinyi,S.;Udhayakumar,V.;Kachur, S.P;Filler,S.	In Vivo Efficacy of Artemether-Lumefantrine and Chloroquine against Plasmodium vivax: A Randomized Open Label Trial in Central Ethiopia	PLoS One	2013	8	5	e63433	23717423	Background: In vivo efficacy assessments of antimalarials are essential for ensuring effective case management. In Ethiopia, chloroquine (CQ) without primaquine is the first-line treatment for Plasmodium vivax in malarious areas, but artemetherlumefantrine (AL) is also commonly used. Methods and Findings: In 2009, we conducted a 42-day efficacy study of AL or CQ for P. vivax in Oromia Regional State, Ethiopia. Individuals with P. vivax monoinfection were enrolled. Primary endpoint was day 28 cure rate. In patients with recurrent parasitemia, drug level and genotyping using microsatellite markers were assessed. Using survival analysis, uncorrected patient cure rates at day 28 were 75.7% (95% confidence interval (CI) 66.8–82.5) for AL and 90.8% (95% CI 83.6– 94.9) for CQ. During the 42 days of follow-up, 41.6% (47/113) of patients in the AL arm and 31.8% (34/107) in the CQ arm presented with recurrent P. vivax infection, with the median number of days to recurrence of 28 compared to 35 days in the AL and CQ arm, respectively. Using microsatellite markers to reclassify recurrent parasitemias with a different genotype as non-treatment failures, day 28 cure rates were genotype adjusted to 91.1% (95% CI 84.1–95.1) for AL and to 97.2% (91.6– 99.1) for CQ. Three patients (2.8%) with recurrent parasitemia by day 28 in the CQ arm were noted to have drug levels above 100 ng/ml. Conclusions: In the short term, both AL and CQ were effective and well-tolerated for P. vivax malaria, but high rates of recurrent parasitemia were noted with both drugs. CQ provided longer post-treatment prophylaxis than AL, resulting in delayed recurrence of parasitemia. Although the current policy of species-specific treatment can be maintained for Ethiopia, the co-administration of primaquine for treatment of P. vivax malaria needs to be urgently considered to prevent relapse infections.	Blood Stage Clinical Trial	Randomised	Ethiopia		http://www.plosone.org/article/info%3Adoi%2F10.1371%2Fjournal.pone.0063433
Liu-2013	Liu, H; Yang, HL; Xu, JW; Wang, JZ; Nie, RH; Li CF	Artemisinin-naphthoquine combination versus chloroquine-primaquine to treat vivax malaria: an open-label randomized and non-inferiority trial in Yunnan Province, China	Malaria journal	2013	12	409	doi:10.1186/1475-2875-12-409	24215565	AbstractBACKGROUND: Plasmodium vivax is the main malaria parasite in China, and China is now making efforts to eliminate malaria by 2020. Radical cure of vivax malaria is one of challenges for malaria elimination. The purpose is to evaluate the efficacy and safety of artemisinin-naphthoquine (ANQ) versus chloroquine-primaquine (CQ-PQ) in treatment of vivax malaria in Yunnan Province, China. METHODS: An open-label randomized and non-inferiority design, eligible patients with monoinfections of P. vivax were randomly assigned to receive either a total target dose of ANQ 24.5 mg/kg (naphthoquine 7 mg/kg and artemisinin 17.5 mg/kg), once a day for three days, or a total CQ dose of 24 mg base/kg, once a day for three days plus a PQ dose of 0.45 mg base/kg/day, once a day for eight days. Patients were followed up for one year. The difference in efficacy between ANQ and CQ-PQ was compared via Wilson's test. RESULTS: By day 42, the number of patients free of recurrence was 125 (98.4%; 95% Confidence interval, 94.4-99.8%) for ANQ arm and 123 (96.1%; 95%CI, 91.1-98.7%) for CQ-PQ, and non-significant (P = 0.4496). By day 365, the number was 101 (79.5%; 95%CI, 71.8-85.9%) for ANQ and 106 (82.8%; 95%CI, 75.1-88.9%) for CQ-PQ, and non-significant (P = 0.610). So the proportions of patients free of recurrence had no significant difference between ANQ and CQ-PQ groups by day 28, 42 and 365; compared with CQ-PQ, the side effect of ANQ was mild. CONCLUSION: ANQ is non-inferior to CQ-PQ in terms of patients free of recurrence, and safer than CQ-PQ.	Blood Stage & Antirelapse Clinical Trial	Randomised	China		http://www.malariajournal.com/content/12/1/409
Llanos-Cuentas-2013	Llanos-Cuentas, A; Lacerda, MV; Rueangweerayut, R; Krudsood, S; Gupta, SK; Kochar, SK; Arthur, P; Chuenchom, N; Möhrle, JJ; Duparc, S; Ugwuegbulam, C; Kleim, JP; Carter, N; Green, JA; Kellam L.	Tafenoquine plus chloroquine for the treatment and relapse prevention of Plasmodium vivax malaria (DETECTIVE): a multicentre, double-blind, randomised, phase 2b dose-selection study	Lancet	2013	383	9922	1049-58	24360369	BACKGROUND: Clinical effectiveness of previous regimens to treat Plasmodium vivax infection have been hampered by compliance. We aimed to assess the dose-response, safety, and tolerability of single-dose tafenoquine plus 3-day chloroquine for P vivax malaria radical cure. METHODS: In this double-blind, randomised, dose-ranging phase 2b study, men and women (aged ≥16 years) with microscopically confirmed P vivax monoinfection (parasite density >100 to <100 000 per μL blood) were enrolled from community health centres and hospitals across seven sites in Brazil, Peru, India, and Thailand. Patients with glucose-6-phosphate dehydrogenase enzyme activity of less than 70% were excluded. Eligible patients received chloroquine (days 1-3) and were randomly assigned (1:1:1:1:1:1) by a computer-generated randomisation schedule to receive single-dose tafenoquine 50 mg, 100 mg, 300 mg, or 600 mg, primaquine 15 mg for 14 days, or chloroquine alone. Randomisation was stratified by baseline parasite count (≤7500 and >7500 per μL blood). The primary efficacy endpoint was relapse-free efficacy at 6 months from initial dose (ie, clearance of initial infection without subsequent microscopically confirmed infection), analysed by intention to treat. This study is registered with ClinicalTrials.gov, number NCT01376167. FINDINGS: Between Sept 19, 2011, and March 25, 2013, 329 patients were randomly assigned to a treatment group (chloroquine plus tafenoquine 50 mg [n=55], 100 mg [n=57], 300 mg [n=57], 600 mg [n=56]; or to chloroquine plus primaquine [n=50]; or chloroquine alone [n=54]). Relapse-free efficacy at 6 months was 57·7% (95% CI 43-70) with tafenoquine 50 mg, 54·1% (40-66) with tafenoquine 100 mg, 89·2% (77-95) with tafenoquine 300 mg, 91·9% (80-97) with tafenoquine 600 mg, 77·3% (63-87) with primaquine, and 37·5% (23-52) with chloroquine alone. Tafenoquine 300 mg and 600 mg had better efficacy than chloroquine alone (treatment differences 51·7% [95% CI 35-69], p<0·0001, with tafenoquine 300 mg and 54·5% [38-71], p<0·0001, with tafenoquine 600 mg), as did primaquine (treatment difference 39·9% [21-59], p=0·0004). Adverse events were similar between treatments. 29 serious adverse events occurred in 26 (8%) of 329 patients; QT prolongation was the most common serious adverse event (11 [3%] of 329), occurring in five (2%) of 225 patients receiving tafenoquine, four (8%) of 50 patients receiving primaquine, and two (4%) of 54 patients receiving chloroquine alone, with no evidence of an additional effect on QT of chloroquine plus tafenoquine coadministration. INTERPRETATION: Single-dose tafenoquine 300 mg coadministered with chloroquine for P vivax malaria relapse prevention was more efficacious than chloroquine alone, with a similar safety profile. As a result, it has been selected for further clinical assessment in phase 3.	Blood Stage & Antirelapse Clinical Trial	Randomised	Multinational		http://www.sciencedirect.com/science/article/pii/S0140673613625684#
Macareo-2013	L. Macareo, K. M. Lwin, P. Y. Cheah, P. Yuentrakul, R. S. Miller, F. Nosten	Triangular test design to evaluate tinidazole in the prevention of Plasmodium vivax relapse	Malar J	2013	12	173		23718705	BACKGROUND: There are very few drugs that prevent the relapse of Plasmodium vivax malaria in man. Tinidazole is a 5-nitroimidazole approved in the USA for the treatment of indications including amoebiasis and giardiasis. In the non-human primate relapsing Plasmodium cynomolgi/macaque malaria model, tinidazole cured one of six macaques studied with an apparent mild delay to relapse in the other five of 14-28 days compared to 11-12 days in controls. One study has demonstrated activity against P. vivax in man. Presented here are the results of a pilot phase II, randomized, open-label study conducted along the Thai-Myanmar border designed to evaluate the efficacy of tinidazole to prevent relapse of P. vivax when administered with chloroquine. METHODS: This study utilized a modified triangular test sequential analysis which allows repeated statistical evaluation during the course of enrolment while maintaining a specified power and type 1 error and minimizing recruitment of subjects. Enrolment was to be halted when a pre-specified success/failure ratio was surpassed. The study was designed to have a 5% type 1 error and 90% power to show whether tinidazole would produce a relapse rate of less than 20% or greater than 45% through Day 63 of weekly follow-up after initiation of treatment and initial parasite clearance with 3 days of an oral weight based dosing of chloroquine and five days of 2 grams/day of tinidazole. RESULTS: All subjects cleared their parasitaemia by Day 3. Six of the first seven subjects treated with tinidazole relapsed prior to Day 63 (average Day 48.3 (range 42-56)). This exceeded the upper boundary of the triangular test and enrolment to receive tinidazole was halted. A concurrent cohort of five subjects definitively treated with standard doses of primaquine and chloroquine (historically 100% effective) showed no episodes of recurrent P. vivax parasitaemia during the 63-day protocol specified follow-up period. CONCLUSIONS: Tinidazole is ineffective in preventing relapse of P. vivax at the dose used. The macaque relapsing model appeared to correctly predict outcome in humans. Use of the modified triangular test allowed minimal enrolment and limited unnecessary exposure to the study drug and reduced costs. This adds weight to the ethical and economic advantages of this study design to evaluate similarly situated drugs.	Blood Stage & Antirelapse Clinical Trial	Non-randomised	Thailand		https://www.ncbi.nlm.nih.gov/pmc/articles/PMC3671156/
Pasaribu-2013	Pasaribu, AP; Chokejindachai, W; Sirivichayakul, C; Tanomsing, N; Chavez, I; Tjitra, E; Pasaribu, S; Imwong, M; White, NJ; Dondorp, AM	A Randomized Comparison of Dihydroartemisinin-Piperaquine and Artesunate-Amodiaquine Combined with Primaquine for Radical Treatment of Vivax Malaria in Sumatera, Indonesia	The Journal of infectious diseases	2013	208	11	1906-13	23926329	Abstract Background. High prevalence of chloroquine resistant P. vivax in Indonesia, has shifted first-line treatment to artemisinin-based combination therapies (ACTs), combined with primaquine for radical cure. Which combination is most effective and safe, needs to be established.Methods. We conducted a prospective open-label randomized comparison of 14 days primaquine (0.25 mg base/kg) plus either artesunate-amodiaquine (AAQ+PQ) or dihydroartemisinin-piperaquine (DHP+PQ) for the treatment of uncomplicated mono-infection P. vivax malaria in North Sumatera, Indonesia. Patients were randomized and treatments were given without prior testing for G6PD-status. The primary outcome was parasitological failure at day-42. Patients were followed up to one year.Results. Between December 2010 and April 2012, 331 patients were included. After AAQ+PQ, recurrent infection occurred in 0/167 patients within 42 days and in 15/130 (11.5%, 95%CI 6.6%-18.3%) within a year. With DHP+PQ this was 1/164 (0.6%, 95%CI 0.01%-3.4%) and 13/143 (9.1%, 95%CI 4.9%-15.0%), respectively (p>0.2). Intravascular hemolysis occurred in 5 patients, of which 3 males were hemizygous for G6PD-Mahidol. Minor adverse events were more frequent with AAQ+PQ.Conclusions. In North Sumatera, Indonesia, AAQ and DHP, both combined with primaquine, were effective for blood stage parasite clearance of uncomplicated P.vivax malaria. Both treatments were safe, but DHP+PQ was better tolerated. Registration: NCT01288820.	Blood Stage & Antirelapse Clinical Trial	Randomised	Indonesia		http://jid.oxfordjournals.org/content/early/2013/08/06/infdis.jit407.long
Senn-2013	Senn, N.; Rarau, P.;Manong, D.;Salib, M.;Siba, P.;Reeder,J.C.;Rogerson, S.J.; Genton, B.; Mueller, I.	Effectiveness of Artemether/Lumefantrine for the Treatment of Uncomplicated Plasmodium vivax and P. falciparum Malaria in Young Children in Papua New Guinea	Clin Infect Dis	2013	56	10	1413-20	23403171	Background. Artemisinin combination therapy is recommended as treatment for uncomplicated Plasmodium falciparum (Pf ) malaria, whereas chloroquine is still widely used for non-Pf infections. A common treatment for both vivax and falciparum malaria would be welcome. Methods. A longitudinal prospective effectiveness study of 1682 children aged 3–27 months in outpatient clinics in Papua New Guinea. The main outcome was clinical treatment failure rate following treatment with artemether/lumefantrine (AL). Results. Among 5670 febrile episodes, 1682 (28%) had positive rapid diagnostic test (RDT) results and were treated with AL. A total of 1261 (22%) had an infection confirmed by blood slide examination. Of these, 594 Pv and 332 Pf clinical malaria cases were included in the primary effectiveness analysis. Clinical treatment failure rates at 7, 28, and 42 days were 0.2%, 2.2%, and 12.0%, respectively, for Pv and 0.3%, 1.2%, and 3.6%, respectively, for Pf. A single malaria-unrelated death occurred within 42 days following treatment with AL, in a child who was aparasitemic by blood slide at reattendance. Conclusions. AL provides a rapid clinical response against both Pf and Pv malaria, but is associated with a high rate of Pv recurrent clinical episodes between days 28 and 42. In order to prevent relapsing infections from long-lasting hypnozoites, AL should ideally be complemented with a course of primaquine. In the absence of better treatment and diagnostic options, the use of AL in young children in routine practice is an acceptable, interim option in coendemic areas where Pv is resistant to chloroquine and specific treatment for Pv hypnozoites not feasible.	Blood Stage Clinical Trial	Non-randomised	PNG		http://cid.oxfordjournals.org/content/56/10/1413.long
Sutanto-2013	Sutanto, I.;Tjahjono. B;Basri, H.;Taylor, W.R.;Putri, F.A.;Meilia, R.A.;Setiabudy, R.;Nurleila, S.;Ekawati, L.L. Elyazar, I.;Farrar, J.;Sudoyo, H.;Baird, J.K.	Randomized, Open Label Trial of Primaquine Against Vivax Malaria Relapse in Indonesia.	Antimicrobial agents and chemotherapy	2013	57	3	1128-35	23254437	Abstract: BackgroundRadical cure of Plasmodium vivax applies blood schizontocidal therapy against the acute attack and hypnozoitocidal therapy against later relapse. Chloroquine and primaquine have been used for 60 years in this manner. Resistance to chloroquine by the parasite now requires partnering other blood schizontocides with primaquine. However, the safety and efficacy of primaquine against relapse when combined with other drugs has not been demonstrated.MethodsThis randomized, open-label, and relapse-controlled trial estimated the efficacy of primaquine against relapse when administered with quinine or dihydroartemisinin-piperaquine for treatment of the acute infection. Among 650 soldiers returned to their malaria-free base in Java after 12 months in malarious Papua, 143 with acute P. vivax malaria were eligible for study. 116 enrolled subjects were randomized to these treatments: artesunate (200mg dose followed by 100mg/d×6days); quinine (1.8g/day×7days) plus concurrent primaquine (30mg/day×14days); or dihydroartemisinin (120mg) plus piperaquine (960mg) daily for 3 days followed 25 days later by primaquine (30mg/day×14days). Follow up was 12 months. 113 subjects were analyzable.FindingsRelapse occurred in 32 of 41 (78%) subjects administered artesunate alone (2.71 attacks/person-year); 7 of 36 (19%) administered quinine plus primaquine (0.23 attacks/person-year); and 2 of 36 (6%) administered dihydroartemisinin-piperaquine plus primaquine (0.06 attacks/person-year). The efficacy of primaquine against relapse was 92% (95%CI=81%-96%) for quinine plus primaquine, and 98% (95%CI=91%-99%) for dihydroartemisinin-piperaquine plus primaquine.ConclusionsAnti-relapse therapy with primaquine begun a month after treatment of the acute attack with dihydroartemisinin-piperaquine proved safe and highly efficacious against relapse by P. vivax acquired in Papua, Indonesia.	Blood Stage & Antirelapse Clinical Trial	Randomised	Indonesia	Returned soldiers	http://aac.asm.org/content/early/2012/12/12/AAC.01879-12.abstract
Zhu-2013	Zhu, G.; Lu, F.; Cao, J.; Zhou, H.; Liu, Y.; Han, E.T.; Gao, Q.	Blood Stage of Plasmodium vivax in Central China Is Still Susceptible to Chloroquine Plus Primaquine Combination Therapy	Am J Trop Med Hyg	2013	89	1	184-7	23669232	In central China, Plasmodium vivax accounts for all of the native reported cases of malaria. Chloroquine (CQ) plus primaquine (PQ) have been used for more than 60 years as the frontline drugs, but the risk of treatment failure remains unknown. To measure the effectiveness and safety of CQ-PQ among vivax malaria patients, a total of 39 subjects with monoinfection vivax malaria was enrolled in a study from 2008 to 2009. There were no recrudescence or danger signs observed within the 28-day follow-up period, showing that blood stage of P. vivax isolates from central China is still susceptible to CQ plus PQ combination therapy. However, the antirelapse efficacy of PQ is difficult to assess because of the high rate of loss to follow-up after 28 days; also, parasites persisted in a single case at 3 days post-antimalarial drug treatment, indicating that continuous annual monitoring is needed in central China.	Blood Stage & Antirelapse Clinical Trial	Non-randomised	China		http://www.ajtmh.org/content/early/2013/05/02/ajtmh.12-0683.long
Laman-2014	Laman, M; Moore, BR; Benjamin, JM; Yadi, G; Bona, C; Warrel, J; Kattenberg, JH; Koleala, T; Manning, L; Kasian, B; Robinson, LJ; Sambale, N; Lorry, L; Karl, S; Davis, WA; Rosanas-Urgell, A; Mueller, I; Siba, PM; Betuela, I; Davis, TM	Artemisinin-Naphthoquine versus Artemether-Lumefantrine for Uncomplicated Malaria in Papua New Guinean Children: An Open-Label Randomized Trial	PLoS medicine	2014	11	12	DOI: 10.1371/journal.pmed.1001773	25549086	Artemisinin-Naphthoquine versus Artemether-Lumefantrine for Uncomplicated Malaria in Papua New Guinean Children: An Open-Label Randomized Trial	Blood Stage Clinical Trial	Randomised	Papua New Guinea		http://www.plosmedicine.org/article/info%3Adoi%2F10.1371%2Fjournal.pmed.1001773
Lon-2014	Lon, C; Manning, JE; Vanachayangkul, P; So, M; Sea, D; Se, Y; Gosi, P; Lanteri, C; Chaorattanakawee, S; Sriwichai, S; Chann, S; Kuntawunginn, W; Buathong, N; Nou, S; Walsh, DS; Tyner, SD; Juliano, JJ; Lin, J; Spring, M; Bethell, D; Kaewkungwal, J; Tang, D; Chuor, CM; Satharath, P; Saunders D	Efficacy of Two versus Three-Day Regimens of Dihydroartemisinin-Piperaquine for Uncomplicated Malaria in Military Personnel in Northern Cambodia: An Open-Label Randomized Trial	PLoS One	2014	9	3	e93138	24667662	Introduction: Emerging antimalarial drug resistance in mobile populations remains a significant public health concern. We compared two regimens of dihydroartemisinin-piperaquine in military and civilians on the Thai-Cambodian border to evaluate national treatment policy. Methods: Efficacy and safety of two and three-day regimens of dihydroartemisinin-piperaquine were compared as a nested open-label evaluation within a malaria cohort study in 222 otherwise healthy volunteers (18% malaria-infected at baseline). The first 80 volunteers with slide-confirmed Plasmodium falciparum or vivax malaria were randomized 1:1 to receive either regimen (total dose 360mg dihydroartemisinin and 2880mg piperaquine) and followed weekly for up to 6 months. The primary endpoint was malaria recurrence by day 42. Volunteers with vivax infection received primaquine at study discharge with six months follow-up. Results: Eighty patients (60 vivax, 15 falciparum, and 5 mixed) were randomized to dihydroartemisinin-piperaquine. Intention-to-treat all-species efficacy at Day 42 was 85% for the two-day regimen (95% CI 69–94) and 90% for the three-day regimen (95% CI 75–97). PCR-adjusted falciparum efficacy was 75% in both groups with nearly half (45%) still parasitemic at Day 3. Plasma piperaquine levels were comparable to prior published reports, but on the day of recrudescence were below measurable in vitro piperaquine IC50 levels in all falciparum treatment failures. Conclusions: In the brief period since introduction of dihydroartemisinin-piperaquine, there is early evidence suggesting declining efficacy relative to previous reports. Parasite IC50 levels in excess of plasma piperaquine levels seen only in treatment failures raises concern for clinically significant piperaquine resistance in Cambodia. These findings warrant improved monitoring of clinical outcomes and follow-up, given few available alternative drugs.	Blood Stage & Antirelapse Clinical Trial	Randomised	Cambodia		http://www.plosone.org/article/authors/info%3Adoi%2F10.1371%2Fjournal.pone.0093138;jsessionid=29BF57236D8A9DCF1D90A743E27DCD1B
Marques-2014	Marques, M.M.; Costa, M.R.; Santana Filho, F.S.; Vieira, J.L.; Nascimento, M.T.; Brasil, L.W.; Nogueira, F.; Silveira, H.; Reyes-Lecca, R.C.; Monteiro, W.M.; Lacerda, M.V.; Alecrim, M.G.	Plasmodium vivax chloroquine resistance and anemia in the western Brazilian Amazon.	Antimicrob Agents Chemother	2014	58	1	342-7	24165179	Data on chloroquine (CQ)-resistant Plasmodium vivax in Latin America is limited, even with the current research efforts to sustain an efficient malaria control program in all these countries where P. vivax is endemic and where malaria still is a major public health issue. This study estimated in vivo CQ resistance in patients with uncomplicated P. vivax malaria, with use of CQ and primaquine simultaneously, in the Brazilian Amazon. Of a total of 135 enrolled subjects who accomplished the 28-day follow-up, parasitological failure was observed in 7 (5.2%) patients, in whom plasma CQ and desethylchloroquine (DCQ) concentrations were above 100 ng/dl. Univariate analysis showed that previous exposure to malaria and a higher initial mean parasitemia were associated with resistance but not with age or gender. In the multivariate analysis, only high initial parasitemia remained significant. Hemoglobin levels were similar at the beginning of the follow-up and were not associated with parasitemia. However, at day 3 and day 7, hemoglobin levels were significantly lower in patients presenting CQ resistance. The P. vivax dhfr (pvdhfr), pvmrp1, pvmdr1, and pvdhps gene mutations were not related to resistance in this small sample. P. vivax CQ resistance is already a problem in the Brazilian Amazon, which could be to some extent associated with the simultaneous report of anemia triggered by this parasite, a common complication of the disease in most of the areas of endemicity.	Blood Stage & Antirelapse Clinical Trial	Non-randomised	Brazil		http://aac.asm.org/content/early/2013/10/22/AAC.02279-12.long
Rajgor-2014	Rajgor, DD; Gogtay, NJ; Kadam, VS; Kocharekar, MM; Parulekar, MS; Dalvi, SS; Vaidya, AB; Kshirsagar, NA	Antirelapse Efficacy of Various Primaquine Regimens for Plasmodium vivax	Malar Res Treat.	2014			doi:10.1155/2014/347018	25295216	Antirelapse Efficacy of Various Primaquine Regimens for Plasmodium vivax	Blood Stage & Antirelapse Clinical Trial	Randomised	India		http://www.hindawi.com/journals/mrt/2014/347018/
Ahmedou-2015	Ahmedou Salem, M; Mohamed Lemine, Y; Deida, J; Lemrabott, M; Ouldabdallahi, M; Ba, M; Boukhary, A; Khairy, M; Abdel Aziz, M; Ringwald, P; Basco, LK; Niang, S; Lebatt S	Efficacy of chloroquine for the treatment of Plasmodium vivax in the Saharan zone in Mauritania	Malaria journal	2015	14	1	27	25626475	BackgroundArtemether-lumefantrine and artesunate-amodiaquine are first-line treatment for uncomplicated malaria in Cameroon. No study has yet compared the efficacy of these drugs following the WHO recommended 42-day follow-up period. The goal of this study was to compare the clinical efficacy, tolerability and safety of artesunate-amodiaquine (ASAQ), artemether-lumefantrine (AL) and dihydroartemisinin piperaquine (DHAP) among children aged less than ten years in two malaria-endemic ecological regions of Cameroon.MethodsA three-arm, randomized, controlled, non-inferiority trial was conducted among children of either gender aged six months (>5 kg) to ten years (n¿=¿720) with acute uncomplicated Plasmodium falciparum infection. Parents/guardians of children provided consent prior to randomization to receive ASAQ, DHAP or AL in the ratio of 2:2:1, respectively. Treatment outcome was assessed based on standard WHO 2003 classification after 42 days of follow-up. The primary outcome was PCR-corrected day-42 cure rates. The non-inferiority, one-sided, lower limit asymptotic 97.5% confidence interval (CI) on the difference in PCR-corrected cure rates of ASAQ and DHAP when compared to AL was accepted if the lower limit of the CI was greater than ¿10%. Secondary outcomes were parasite and fever clearances and day 7 haemoglobin changes.ResultsPCR-corrected PP cure rates of 96.7, 98.1 and 96.3, respectively, for AL, ASAQ and DHAP was observed. The lower bound of the one-sided 97.5% CI calculated around the difference between day-42 cure rate point estimates in AL and ASAQ groups, AL and DHAP groups were, ¿6% and ¿4% respectively. There were no statistical significant differences in parasite or fever clearance times between treatments, although fever clearance pattern was different between ASAQ and DHAP. No statistical significant differences were observed in the occurrence of adverse events among treatment groups.ConclusionASAQ and DHAP are considered safe and tolerable and are not inferior to AL in the treatment of uncomplicated P. falciparum malaria in Cameroonian children.Trial registration NCT01845701.	Blood Stage Clinical Trial	Non-randomised	Mauritania		http://www.malariajournal.com/content/pdf/s12936-015-0563-0.pdf
Assefa-2015	M. Assefa, T. Eshetu and A. Biruksew	Therapeutic efficacy of chloroquine for the treatment of Plasmodium vivax malaria among outpatients at Hossana Health Care Centre, southern Ethiopia	Malar J	2015	14	1	458	26577669	BACKGROUND: Plasmodium vivax accounts for about 44 % of all malaria infection in Ethiopia. Chloroquine (CQ) is the first-line treatment for vivax malaria in Ethiopia. Chloroquine-resistant (CQR) P. vivax has been emerging in different parts of the world to compromise the efficacy of the drug and pose both health and economic impact in the developing world. The current study was aimed at assessing the therapeutic efficacy of CQ for the treatment of vivax malaria among outpatients at Hossana Health Care Centre, southern Ethiopia. METHODS: A one-arm, 28-day follow-up, in vivo therapeutic efficacy study was conducted from 5 April to 25 June, 2014. Sixty-three patients aged between four and 59 years were enrolled with microscopically confirmed P. vivax infection. All patients were treated with CQ 25 mg/kg for 3 days. Recurrence of parasitaemia and clinical conditions of patients were assessed on days 1, 2, 3, 7, 14, 21, and 28 during the 28-day follow-up period. Haemoglobin (Hb) level was determined on day 0, day 28 and on day of recurrence of parasitaemia by using portable spectrophotometer. RESULTS: Of the total 63 patients included in the study, 60 (95.2 %) completed their 28-day follow-up; three patients were excluded from the study: one patient due to vomiting of the second dose of drug, one patient due to Plasmodium falciparum infection and one patient lost to follow-up during the study. During enrolment, 35 (53.3 %) had a history of fever and 28 (46.7 %) had documented fever. The geometric mean of parasite density on day of enrolment was 3472 parasites/mul. Among these, two patients had recurrent parasitaemia within the 28-day follow-up. CQ was found to be efficacious in 96.7 % of the study participants except two treatment failures detected. The failure might be due to late parasitological failure among these two patients who had recurrent parasitaemia within the 28-day follow-up. CONCLUSION: The current study revealed that CQ showed a high rate of efficacy (96.7 %) among the study participants even though some reports from previous studies elsewhere in Ethiopia showed an increase in CQR P. vivax. Thus, CQR molecular markers and regular monitoring of the pattern of resistance to CQ is needed for rapid and effective control measures of possible spread of drug resistance in the study area.	Blood Stage Clinical Trial	Non-randomised	Ethiopia		https://malariajournal.biomedcentral.com/articles/10.1186/s12936-015-0983-x
Getachew-2015	S. Getachew, K. Thriemer, S. Auburn, A. Abera, E. Gadisa, A. Aseffa, R. N. Price and B. Petros	Chloroquine efficacy for Plasmodium vivax malaria treatment in southern Ethiopia	Malar J	2015	14	525	DOI:10.1186/s12936-015-1041-4	26702611	BACKGROUND: Chloroquine (CQ) is the first-line treatment for vivax malaria in Ethiopia, but there is evidence for its declining efficacy. Defining the extent and regional distribution of CQ resistance is critical to ensure optimal treatment guidelines. This study aimed to provide data on the therapeutic efficacy of CQ against Plasmodium vivax malaria in southern Ethiopia. METHODS: Patients with P. vivax mono-infection aged between 8 months and 65 years were enrolled in a clinical efficacy trial. The study was conducted at four sites in southern Ethiopia. Study participants were treated with a supervised course of CQ (25 mg/kg over three consecutive days), followed by weekly blood film examination and clinical assessment for 28 days. CQ blood concentrations were not assessed. The primary endpoint was the risk of failure at 28 days by survival analysis. RESULTS: Between May 2010 and December 2013, 288 patients were enrolled in the study (n = 89 in Shele, n = 52 in Guba, n = 57 in Batu and n = 90 in Shone). Baseline characteristics varied significantly between sites. In total 34 (11.8 %) patients were censored during follow up (five with Plasmodium falciparum parasitaemia and 29 lost to follow up). Two (0.7 %) patients experienced early treatment failure and 23 (8 %) late treatment failure. The overall risk of recurrence by day 28 was 9.4 % (95 % CI 6.4-13.6 %) with site-specific estimates of 3.8 % (95 % CI 1.2-11.3) for Shele, 21.9 % (95 % CI 12.2-36.1) for Guba, 5.9 % (95 % CI 1.9-17.3) for Batu and 9.2 % (95 % CI 4.5-17.6) for Shone. CONCLUSION: There is evidence of reduced CQ efficacy across three of the four study sites, with the degree of resistance severe enough in Guba to suggest that review of treatment policy may be warranted.	Blood Stage Clinical Trial	Non-randomised	Ethiopia		https://malariajournal.biomedcentral.com/articles/10.1186/s12936-015-1041-4
Gonzalez-Ceron -2015	L. Gonzalez-Ceron, M. H. Rodriguez, M. A. Sandoval, F. Santillan, S. Galindo-Virgen, A. F. Betanzos, A. F. Rosales and O. L. Palomeque	Effectiveness of combined chloroquine and primaquine treatment in 14 days versus intermittent single dose regimen, in an open, non-randomized, clinical trial, to eliminate Plasmodium vivax in southern Mexico	Malar J	2015	14	1	426	26518132	BACKGROUND: In Mexico, combined chloroquine (CQ) and primaquine (PQ) treatment has been used since the late 1950s to treat Plasmodium vivax infections. Although malaria transmission has declined, current treatment strategies must be evaluated to advance towards malaria elimination. METHODS: The clinical and parasitological outcome of treating symptomatic P. vivax with the 14-day (T14) treatment or intermittent single dose (ISD) regimen was evaluated in southern Mexico between February 2008 and September 2010. Patients over 12 months old with P. vivax mono-infection and asexual parasitaemia >/=500 parasites/microl were treated under supervision. After diagnosis (day 0), treatment began immediately. T14 patients received CQ for 3 days (10, 10 and 5 mg/kg) and PQ daily for 14 days (0.25 mg/kg), while ISD patients received a single dose of CQ (10 mg/kg) and PQ (0.75 mg/kg) on days 0, 30, 60, 180, 210, and 240. Follow-up was done by observing clinical and laboratory (by microscopy, serology and PCR) outcome, considering two endpoints: primary blood infection clearance and clinical response at ~28 days, and the incidence of recurrent blood infection during 12 months. Parasite genotypes of primary/recurrent blood infections were analysed. RESULTS: During the first 28 days, no differences in parasite clearance or clinical outcome were observed between T14 (86 patients) and ISD (67 patients). On day 3, 95 % of patients in both groups showed no blood parasites, and no recurrences were detected on days 7-28. Contrarily, the therapeutic effectiveness (absence of recurrent parasitaemia) was distinct for T14 versus ISD at 12 months: 83.7 versus 50 %, respectively (p = 0.000). Symptomatic and asymptomatic infections were recorded on days 31-352. Some parasite recurrences were detected by PCR and/or serological testing. CONCLUSIONS: T14 was effective for opportune elimination of the primary blood infection and preventing relapse episodes. The first single dose of CQ-PQ eliminated primary blood infection as efficiently as the initial three-dose scheme of T14, but the ISD regimen should be abandoned. A single combined dose administered to symptomatic patients in remote areas while awaiting parasitological diagnosis may contribute to halting P. vivax transmission. Alternatives for meeting the challenge of T14 supervision are discussed. TRIAL REGISTRATION: NIH-USA, ClinicalTrial.gov Identifier: NCT02394197.	Blood Stage & Antirelapse Clinical Trial	Non-randomised	Mexico		http://malariajournal.biomedcentral.com/articles/10.1186/s12936-015-0938-2
Nelwan-2015	E. J. Nelwan, L. L. Ekawati, B. Tjahjono, R. Setiabudy, I. Sutanto, K. Chand, T. Ekasari, D. Djoko, H. Basri, W. R. Taylor, S. Duparc, D. Subekti, I. Elyazar, R. Noviyanti, H. Sudoyo and J. K. Baird	Randomized trial of primaquine hypnozoitocidal efficacy when administered with artemisinin-combined blood schizontocides for radical cure of Plasmodium vivax in Indonesia	BMC Med	2015	13	1	294	26654101	BACKGROUND: Safety and efficacy of primaquine against repeated attacks of Plasmodium vivax depends upon co-administered blood schizontocidal therapy in radical cure. We assessed primaquine (PQ) as hypnozoitocide when administered with dihydroartemisinin-piperaquine (Eurartesim(R), DHA-PP) or artesunate-pyronaridine (Pyramax(R), AS-PYR) to affirm its good tolerability and efficacy. A third arm, artesunate followed by primaquine, was not intended as therapy for practice, but addressed a hypothesis concerning primaquine efficacy without co-administration of blood schizontocide. METHODS: During March to July 2013, an open-label, randomized trial enrolled Indonesian soldiers with vivax malaria at Sragen, Central Java, after six months duty in malarious Papua, Indonesia. No malaria transmission occurred at the study site and P. vivax recurrences in the 12 months following therapy were classified as relapses. A historic relapse control derived from a cohort of soldiers who served in the same area of Papua was applied to estimate risk of relapse among randomized treatment groups. Those were: 1) AS followed 2d later by PQ (0.5 mg/kg daily for 14d); 2) co-formulated AS-PYR concurrent with the same regimen of PQ; or 3) co-formulated DHA-PP concurrent with the same regimen of PQ. RESULTS: Among 532 soldiers, 219 had vivax malaria during the four months following repatriation to Java; 180 of these were otherwise healthy and G6PD-normal and enrolled in the trial. Subjects in all treatment groups tolerated the therapies well without untoward events and cleared parasitemia within three days. First relapse appeared at day 39 post-enrollment, and the last at day 270. Therapeutic efficacy of PQ against relapse by incidence density analysis was 92 % (95 %CI = 83-97 %), 94 %(95 %CI = 86-97 %), and 95 %(95 %CI = 88-98 %) when combined with AS, AS-PYR, or DHA-PP, respectively. CONCLUSIONS: This trial offers evidence of good tolerability and efficacy of PQ against P. vivax relapse when administered concurrently with DHA-PP or AS-PYR. These offer alternative partner drugs for radical cure with primaquine. The AS arm demonstrated efficacy with a total dose of 7 mg/kg PQ without concurrently administered blood schizontocide, another option when primaquine therapy is removed in time from the treatment of the acute malaria or applied presumptively without an attack. TRIAL REGISTRATION: Current Controlled Trials ISRCTN82366390 , assigned 20 March 2013.	Blood Stage & Antirelapse Clinical Trial	Randomised	Indonesia		http://bmcmedicine.biomedcentral.com/articles/10.1186/s12916-015-0535-9
Thanh-2015	P. V. Thanh, N. V. Hong, N. V. Van, M. Louisa, K. Baird, N. X. Xa, K. Peeters Grietens, X. Hung le, T. T. Duong, A. Rosanas-Urgell, N. Speybroeck, U. D'Alessandro and A. Erhart	Confirmed Plasmodium vivax Resistance to Chloroquine in Central Vietnam	Antimicrob Agents Chemother	2015	59	12	7411-9	26392501	Plasmodium vivax resistance to chloroquine (CQ) is currently reported in almost all countries where P. vivax is endemic. In Vietnam, despite a first report on P. vivax resistance to chloroquine published in the early 2000s, P. vivax was still considered sensitive to CQ. Between May 2009 and December 2011, a 2-year cohort study was conducted in central Vietnam to assess the recommended radical cure regimen based on a 10-day course of primaquine (0.5 mg/kg/day) together with 3 days of CQ (25 mg/kg). Here we report the results of the first 28-day follow-up estimating the cumulative risk of P. vivax recurrences together with the corresponding CQ blood concentrations, among other endpoints. Out of 260 recruited P. vivax patients, 240 completed treatment and were followed up to day 28 according to the WHO guidelines. Eight patients (3.45%) had a recurrent P. vivax infection, at day 14 (n = 2), day 21 (n = 1), and day 28 (n = 5). Chloroquine blood concentrations, available for 3/8 recurrent infections (days 14, 21, and 28), were above the MIC (>100 ng/ml whole blood) in all of these cases. Fever and parasitemia (both sexual and asexual stages) were cleared by day 3. Anemia was common at day 0 (35.8%), especially in children under 10 years (50%), and hemoglobin (Hb) recovery at day 28 was substantial among anemic patients (median change from day 0 to 28, +1.7 g/dl; interquartile range [IQR], +0.7 to +3.2). This report, based on CQ blood levels measured at the time of recurrences, confirms for the first time P. vivax CQ resistance in central Vietnam and calls for further studies using standardized protocols for accurately monitoring the extent and evolution of P. vivax resistance to chloroquine in Vietnam. These results, together with the mounting evidence of artemisinin resistance in central Vietnam, further highlight the increasing threat of antimalarial drug resistance to malaria elimination in Vietnam.	Blood Stage & Antirelapse Clinical Trial	Non-randomised	Vietnam		http://aac.asm.org/content/59/12/7411.full
Beyene-2016	H. B. Beyene, M. B. Beyene, Y. A. Ebstie and Z. Desalegn	Efficacy of Chloroquine for the Treatment of Vivax malaria in Northwest Ethiopia	PLoS One	2016	11	8	e0161483	27579480	BACKGROUND: Resistance to anti-malarials is a major challenge for effective malaria control in sub-Saharan Africa. This triggered a need for routine monitoring of the efficacy of the antimalarial drugs every two years in all malaria endemic countries. Chloroquine remained the drug of choice for the treatment of vivax malaria in Ethiopia. Though, a strong scientific evidence of chloroquine resistance to P.vivax that could have brought change of treatment regimen is yet to be established in Ethiopia, continuous and regular monitoring of drug's efficacy is critical for establishing rational anti-malarial drug policies. This study therefore, assessed the therapeutic efficacy of Chloroquine (CQ) for the treatment of Plasmodium vivax infections in Northwestern Ethiopia. METHODS: An observational, 28- day therapeutic clinical efficacy study was conducted from August to December, 2014, in Northwest Ethiopia. Patients confirmed to have monoinfection of vivax malaria, aged above 6 months were included. All subjects were treated with standard chloroquine dose of 25 mg/kg for three (3) days. Parasitological and clinical outcomes of treated patients were then evaluated on days 1, 2, 3, 7, 14, 21, and 28 during the entire 28-day follow-up period. A portable spectrophotometer (HemoCue Hb 301 System, Sweden) was used to estimate hemoglobin concentration. RESULTS: A total of 69 subjects had completed follow up. Some 57/69 (82.6%) had fever at enrolment and the rest 12 patients 48 hours before enrollment. Out of total, 65/69 (94.2%) and 66/69 (95.6%) of the study subjects were free of fever by day 1 and day 2 respectively but fever was cleared in all subjects by day 3. At base line the mean asexual parasitemia was 3540 parasites/muL of blood. Parasite carriage on day 3 was 3%. The overall cure rate (an adequate and clinical parasitological response) was very high (97%) [(95% CI = 93.1-99.4)]. The time to parasite, fever and gametocyte clearance as expressed in mean (SD) was 35 (3), 25 (4.6), 28 (3.2) hours respectively. Mean hemoglobin was significantly increased (P<0.001) from 12.2 (7-15) g/dl at day 0 to 13.3 (10-16) g/dl on day 28. CONCLUSIONS: In view of our findings, CQ remains efficacious for the treatment of vivax malaria in the study area. However, there is a need to monitor CQR regularly using molecular and or biochemical tools for better evaluation of treatment outcomes.	Blood Stage Clinical Trial	Non-randomised	Ethiopia		http://journals.plos.org/plosone/article?id=10.1371/journal.pone.0161483
Grigg-2016	M. J. Grigg, T. William, J. Menon, B. E. Barber, C. S. Wilkes, G. S. Rajahram, M. D. Edstein, S. Auburn, R. N. Price, T. W. Yeo and N. M. Anstey	Efficacy of Artesunate-mefloquine for Chloroquine-resistant Plasmodium vivax Malaria in Malaysia: An Open-label, Randomized, Controlled Trial	Clin Infect Dis	2016	62	11	1403-11	27107287	BACKGROUND: Chloroquine (CQ)-resistant Plasmodium vivax is increasingly reported throughout southeast Asia. The efficacy of CQ and alternative artemisinin combination therapies (ACTs) for vivax malaria in Malaysia is unknown. METHODS: A randomized, controlled trial of CQ vs artesunate-mefloquine (AS-MQ) for uncomplicated vivax malaria was conducted in 3 district hospitals in Sabah, Malaysia. Primaquine was administered on day 28. The primary outcome was the cumulative risk of treatment failure by day 28 by Kaplan-Meier analysis. RESULTS: From 2012 to 2014, 103 adults and children were enrolled. Treatment failure by day 28 was 61.1% (95% confidence interval [CI], 46.8-75.6) after CQ and 0% (95% CI, 0-.08) following AS-MQ (P < .001), of which 8.2% (95% CI, 2.5-9.6) were early treatment failures. All patients with treatment failure had therapeutic plasma CQ concentrations at day 7. Compared with CQ, AS-MQ was associated with faster parasite clearance (normalized clearance slope, 0.311 vs 0.127; P < .001) and fever clearance (mean, 19.0 vs 37.7 hours; P =001) and with lower risk of anemia at day 28 (odds ratio = 3.7; 95% CI, 1.5-9.3; P =005). Gametocytes were present at day 28 in 23.8% (10/42) of patients following CQ vs none with AS-MQ (P < .001). AS-MQ resulted in lower bed occupancy: 4037 vs 6510 days/1000 patients (incidence rate ratio 0.62; 95% CI, .60-.65; P < .001). One patient developed severe anemia not regarded as related to their AS-MQ treatment. CONCLUSIONS: High-grade CQ-resistant P. vivax is prevalent in eastern Malaysia. AS-MQ is an efficacious ACT for all malaria species. Wider CQ-efficacy surveillance is needed in vivax-endemic regions with earlier replacement with ACT when treatment failure is detected.Clinical Trials Registration NCT01708876.	Blood Stage Clinical Trial	Randomised	Malaysia		http://cid.oxfordjournals.org/content/62/11/1403.long
Ley-2016	B. Ley, M. S. Alam, K. Thriemer, M. S. Hossain, M. G. Kibria, S. Auburn, E. Poirot, R. N. Price and W. A. Khan	G6PD Deficiency and Antimalarial Efficacy for Uncomplicated Malaria in Bangladesh: A Prospective Observational Study	PLoS One	2016	11	4	e0154015	27128675	BACKGROUND: The Bangladeshi national treatment guidelines for uncomplicated malaria follow WHO recommendations but without G6PD testing prior to primaquine administration. A prospective observational study was conducted to assess the efficacy of the current antimalarial policy. METHODS: Patients with uncomplicated malaria, confirmed by microscopy, attending a health care facility in the Chittagong Hill Tracts, Bangladesh, were treated with artemether-lumefantrine (days 0-2) plus single dose primaquine (0.75mg/kg on day2) for P. falciparum infections, or with chloroquine (days 0-2) plus 14 days primaquine (3.5mg/kg total over 14 days) for P. vivax infections. Hb was measured on days 0, 2 and 9 in all patients and also on days 16 and 30 in patients with P. vivax infection. Participants were followed for 30 days. The study was registered with the clinical trials website (NCT02389374). RESULTS: Between September 2014 and February 2015 a total of 181 patients were enrolled (64% P. falciparum, 30% P. vivax and 6% mixed infections). Median parasite clearance times were 22.0 (Interquartile Range, IQR: 15.2-27.3) hours for P. falciparum, 20.0 (IQR: 9.5-22.7) hours for P. vivax and 16.6 (IQR: 10.0-46.0) hours for mixed infections. All participants were afebrile within 48 hours, two patients with P. falciparum infection remained parasitemic at 48 hours. No patient had recurrent parasitaemia within 30 days. Adjusted male median G6PD activity was 7.82U/gHb. One male participant (1/174) had severe G6PD deficiency (<10% activity), five participants (5/174) had mild G6PD deficiency (10-60% activity). The Hb nadir occurred on day 2 prior to primaquine treatment in P. falciparum and P. vivax infected patients; mean fractional fall in Hb was -8.8% (95%CI -6.7% to -11.0%) and -7.4% (95%CI: -4.5 to -10.4%) respectively. CONCLUSION: The current antimalarial policy remains effective. The prevalence of G6PD deficiency was low. Main contribution to haemolysis in G6PD normal individuals was attributable to acute malaria rather than primaquine administration. TRIAL REGISTRATION: ClinicalTrials.gov NCT02389374.	Blood Stage & Antirelapse Clinical Trial	Non-randomised	Bangladesh		http://journals.plos.org/plosone/article?id=10.1371%2Fjournal.pone.0154015
Longley-2016	R. J. Longley, P. Sripoorote, P. Chobson, T. Saeseu, C. Sukasem, S. Phunanukoonnon, W. Nguitragool, I. Mueller and J. Sattabongkot	High Efficacy of Primaquine Treatment for Plasmodium vivax in Western Thailand	Am J Trop Med Hyg	2016				27601524	Primaquine is the only licensed antimalarial drug that is capable of clearing dormant Plasmodium vivax liver stage parasites. To date, there is no clear evidence of resistance of the liver stage parasite against this drug, because of the difficulty in ascertaining the cause of recurrent infection. We followed 52 Thai P. vivax patients for 9 months after directly observed treatment of 15 mg primaquine daily for 14 days. Blood samples taken at 2-4 weekly intervals were assessed by microscopy and polymerase chain reaction (PCR) for the presence of parasites. Only four of 52 (7.7%) volunteers had recurrent P. vivax infections, all at least 8 weeks after treatment. This demonstrates that primaquine retains a high efficacy in this population. Although a risk of new infections could not be ruled out, parasite genotyping at two polymorphic markers suggested a high probability of late relapsing infections in these volunteers. Continued monitoring of primaquine efficacy in this region is advisable.	Blood Stage Clinical Trial	Non-randomised	Thailand		http://www.ajtmh.org/content/early/2016/09/01/ajtmh.16-0410.long
Negreiros-2016	S. Negreiros, S. Farias, G. M. Viana, S. A. Okoth, S. M. Chenet, T. M. de Souza, P. Marchesini, V. Udhayakumar, M. M. Povoa, A. C. Santelli and A. M. de Oliveira	Efficacy of Chloroquine and Primaquine for the Treatment of Uncomplicated Plasmodium vivax Malaria in Cruzeiro do Sul, Brazil	Am J Trop Med Hyg	2016				27549633	We evaluated the efficacy of chloroquine and primaquine on uncomplicated Plasmodium vivax malaria in Cruzeiro do Sul, Brazil, in 2014. Patients >/= 5 years of age with either fever or history of fever, and laboratory-confirmed P. vivax monoinfection received chloroquine (total dose = 25 mg/kg) and primaquine (total dose = 3.5 mg/kg), and were followed up for 168 days (24 weeks). We used microsatellite genotyping to differentiate recurrent infections caused by heterologous parasites from those caused by homologous ones. No new P. vivax episode occurred by Day 28 among 119 enrolled patients, leading to Day 28, with adequate clinical and parasitological response (ACPR) of 100% (95% confidence interval [CI] = 96.7-100%). Twenty-eight P. vivax episodes occurred by Day 168, with uncorrected ACPR of 69.9% (95% CI = 59.5-79.0%). Fifteen of these episodes were caused by either homologous haplotypes or haplotypes that could not be determined. Excluding the 13 recurrent episodes caused by heterologous parasites, Day 168 microsatellite-corrected ACPR was estimated at 81.2% (95% CI = 71.0-89.1%). Chloroquine and primaquine remain efficacious to treat acute uncomplicated P. vivax infection, but moderate recurrence rates were observed within 24 weeks of follow-up.	Blood Stage & Antirelapse Clinical Trial	Non-randomised	Brazil		http://www.ajtmh.org/content/early/2016/08/18/ajtmh.16-0075.abstract
Pereira-2016	D. Pereira, A. Daher, G. Zanini, I. Maia, L. Fonseca, L. Pitta, R. Ruffato, P. Marchesini and C. J. Fontes	Safety, efficacy and pharmacokinetic evaluations of a new coated chloroquine tablet in a single-arm open-label non-comparative trial in Brazil: a step towards a user-friendly malaria vivax treatment	Malar J	2016	15		477	27639847	BACKGROUND: Malaria remains a major public health problem, with half the world population at risk of contracting malaria. The effects of Plasmodium vivax on prosperity and longevity have been highlighted in several recent clinical case reports. The first line of vivax treatment drugs has seen no radical innovation for more than 60 years. This study introduces a subtle incremental innovation to vivax treatment: a chloroquine and primaquine co-blister. The co-blister includes a new chloroquine formulation incorporating coated tablets to mask the drug's bitter taste and user-friendly packaging containing tablets of each drug, which may improve patient adherence and facilitate the appropriate use of the drugs. This new formulation will replace the non-coated chloroquine distributed in Brazil. METHODS: Patients were orally treated with 150 mg coated chloroquine tablets for 3 days: an initial 450 mg dose, followed by two 300 mg doses. The patients were treated concomitantly with two 15 mg primaquine tablets for 7-9 days, according to their weight. The primary objective of this study was to prove parasitological and clinical cure rates above 90 % by day 28. RESULTS: This single-arm open-label non-comparative trial was conducted according to the WHO recommended methodology for the surveillance of anti-malarial drug efficacy in the Brazilian Amazon. On day 28, the parasitological and clinical response was adequate in 98.8 % of patients (CI 95 % 93.4-100 %). The success rate on day 3 was 100 %, and the cumulative success rate by day 28 was 98.8 % (CI 95 % 91.7-99.8 %). There were no serious adverse events, with most adverse events classified as mild. The pharmacokinetic parameters of chloroquine analysed in whole blood dry spot samples showed mean (coefficient of variation) Cmax and AUC0-t values of 374.44 (0.35) and 3700.43 (0.36) ng/mL, respectively. DISCUSSION: This study reports an appropriate safety and efficacy profile of a new formulation of coated chloroquine tablets for vivax malaria treatment in the Brazilian Amazon. The cure rates meet the WHO efficacy criteria, supporting current Brazilian guidelines and the use of the formulation for vivax malaria treatment. Nevertheless, further studies should be conducted to address adherence and the effectiveness of the formulation. Trial registration RBR-77q7t3-UTN: U1111-1121-2982. Registered 10th May 2011.	Blood Stage & Antirelapse Clinical Trial	Non-randomised	Brazil		http://malariajournal.biomedcentral.com/articles/10.1186/s12936-016-1530-0
Saravu-2016	K. Saravu, R. Kumar, H. Ashok, P. Kundapura, V. Kamath, A. Kamath and C. Mukhopadhyay	Therapeutic Assessment of Chloroquine-Primaquine Combined Regimen in Adult Cohort of Plasmodium vivax Malaria from Primary Care Centres in Southwestern India	PLoS One	2016	11	6	e0157666	27315280	BACKGROUND: Several reports of chloroquine treatment failure and resistance in Plasmodium vivax malaria from Southeast Asian countries have been published. Present study was undertaken to assess the efficacy of chloroquine-primaquine (CQ-PQ) combined regimen for the treatment of P. vivax malaria patients who were catered by the selected primary health centres (PHCs) of Udupi taluk, Udupi district, Karnataka, India. METHOD: Five PHCs were selected within Udupi taluk based on probability proportional to size. In-vivo therapeutic efficacy assessment of CQ (1500 mg over three days) plus PQ (210 mg over 14 days) regimen was carried out in accordance with the World Health Organization's protocol of 28 days follow-up among microscopically diagnosed monoinfection P. vivax cohort. RESULTS: In total, 161 participants were recruited in the study of which, 155 (96.3%) participants completed till day 28 follow-up, fully complied with the treatment regimen and showed adequate clinical and parasitological response. Loss to follow up was noted with 5 (3.1%) participants and non-compliance with treatment regimen occurred with one participant (0.6%). Glucose-6-phosphate dehydrogenase deficiency (G6PDd, <30% of normal mean activity) was noted among 5 (3.1%) participants and one of them did develop PQ induced dark-brown urination which subsided after PQ discontinuation. G6PDd patients were treated with PQ 45 mg/week for eight weeks while PQ was discontinued in one case with G6PD 1.4 U/g Hb due to complaint of reddish-brown coloured urine by 48 hours of PQ initiation. Nested polymerase chain reaction test revealed 45 (28%) cases as mixed (vivax and falciparum) malaria. CONCLUSIONS: The CQ-PQ combined regimen remains outstandingly effective to treat uncomplicated P. vivax malaria in Udupi taluk and thus it should continue as first line regimen. For all P. vivax cases, G6PD screening before PQ administration must be mandatory and made available in all PHCs.	Blood Stage & Antirelapse Clinical Trial	Non-randomised	India		http://journals.plos.org/plosone/article?id=10.1371%2Fjournal.pone.0157666
Abreha-2017	T. Abreha, J. Hwang, K. Thriemer, Y. Tadesse, S. Girma, Z. Melaku, A. Assef, M. Kassa, M. D. Chatfield, K. Z. Landman, S. M. Chenet, N. W. Lucchi, V. Udhayakumar, Z. Zhou, Y. Ping Shi, S. P. Kachur, D. Jima, A. Kebede, H. Solomon, A. Mekasha, B. H. Alemayehu, J. L. Malone, G. Dissanayake, H. Teka, S. Auburn, L. von Seidlein, R. N. Price	Comparison of artemether-lumefantrine and chloroquine with and without primaquine for the treatment of Plasmodium vivax infection in Ethiopia: A randomized controlled trial	Plos Medicine	2017	14	5	e1002299	28510573	Background: Recent efforts in malaria control have resulted in great gains in reducing the burden of Plasmodium falciparum, but P. vivax has been more refractory. Its ability to form dormant liver stages confounds control and elimination efforts. To compare the efficacy and safety of primaquine regimens for radical cure, we undertook a randomized controlled trial in Ethiopia. Methods and findings: Patients with normal glucose-6-phosphate dehydrogenase status with symptomatic P. vivax mono-infection were enrolled and randomly assigned to receive either chloroquine (CQ) or artemether-lumefantrine (AL), alone or in combination with 14 d of semi-supervised primaquine (PQ) (3.5 mg/kg total). A total of 398 patients (n = 104 in the CQ arm, n = 100 in the AL arm, n = 102 in the CQ+PQ arm, and n = 92 in the AL+PQ arm) were followed for 1 y, and recurrent episodes were treated with the same treatment allocated at enrolment. The primary endpoints were the risk of P. vivax recurrence at day 28 and at day 42. The risk of recurrent P. vivax infection at day 28 was 4.0% (95% CI 1.5%–10.4%) after CQ treatment and 0% (95% CI 0%–4.0%) after CQ+PQ. The corresponding risks were 12.0% (95% CI 6.8%–20.6%) following AL alone and 2.3% (95% CI 0.6%–9.0%) following AL+PQ. On day 42, the risk was 18.7% (95% CI 12.2%–28.0%) after CQ, 1.2% (95% CI 0.2%–8.0%) after CQ+PQ, 29.9% (95% CI 21.6%–40.5%) after AL, and 5.9% (95% CI 2.4%–13.5%) after AL+PQ (overall p < 0.001). In those not prescribed PQ, the risk of recurrence by day 42 appeared greater following AL treatment than CQ treatment (HR = 1.8 [95% CI 1.0–3.2]; p = 0.059). At the end of follow-up, the incidence rate of P. vivax was 2.2 episodes/person-year for patients treated with CQ compared to 0.4 for patients treated with CQ+PQ (rate ratio: 5.1 [95% CI 2.9–9.1]; p < 0.001) and 2.3 episodes/person-year for AL compared to 0.5 for AL+PQ (rate ratio: 6.4 [95% CI 3.6–11.3]; p < 0.001). There was no difference in the occurrence of adverse events between treatment arms. The main limitations of the study were the early termination of the trial and the omission of haemoglobin measurement after day 42, resulting in an inability to estimate the cumulative risk of anaemia. Conclusions: Despite evidence of CQ-resistant P. vivax, the risk of recurrence in this study was greater following treatment with AL unless it was combined with a supervised course of PQ. PQ combined with either CQ or AL was well tolerated and reduced recurrence of vivax malaria by 5-fold at 1 y.	Blood Stage & Antirelapse Clinical Trial	Randomised	Ethiopia		https://www.ncbi.nlm.nih.gov/pmc/articles/PMC5433686/pdf/pmed.1002299.pdf
Awab-2017	Awab, G. R.;Imwong, M.;Bancone, G.;Jeeyapant, A.;Day, N. P. J.;White, N. J.;Woodrow, C. J.	Chloroquine-Primaquine versus Chloroquine Alone to Treat Vivax Malaria in Afghanistan: An Open Randomized Superiority Trial	Am J Trop Med Hyg.	2017	97	6	1782-1787	29141719	Afghanistan's national guidelines recommend primaquine (PQ) for radical treatment of Plasmodium vivax malaria, but this is rarely implemented because of concerns over potential hemolysis in patients who have G6PD deficiency. Between August 2009 and February 2014, we conducted an open-label, randomized controlled trial of chloroquine (CQ) alone versus chloroquine plus primaquine (0.25 mg base/kg/day for 14 days) (CQ+PQ) in patients aged 6 months and older with microscopy confirmed P. vivax infection. In the CQ+PQ group, G6PD deficiency was excluded by fluorescent spot testing. The primary outcome was P. vivax recurrence assessed by survival analysis over one year follow-up. Of 593 patients enrolled, 570 attended at or after 14 days of follow-up. Plasmodium vivax recurrences occurred in 37 (13.1%) of 282 patients in the CQ+PQ arm versus 86 (29.9%) of 288 in the CQ arm (Cox proportional hazard ratio [HR] 0.37, 95% confidence interval [CI] 0.25-0.54) (intention-to-treat analysis). Protection against recurrence was greater in the first 6 months of follow-up (HR 0.082; 95% CI 0.029-0.23) than later (HR 0.65, 95% CI 0.41-1.03). Five of seven patients requiring hospital admission were considered possible cases of PQ-related hemolysis, and PQ was stopped in a further six; however, in none of these cases did hemoglobin fall by >/= 2 g/dL or to below 7 g/dL, and genotyping did not detect any cases of Mediterranean variant G6PD deficiency. PQ 0.25 mg/kg/day for 14 days prevents relapse of P. vivax in Afghanistan. Patient visits during the first week may improve adherence. Implementation will require deployment of point-of-care phenotypic tests for G6PD deficiency.	Blood Stage & Antirelapse Clinical Trial	Randomised	Afghanistan		http://www.ajtmh.org/docserver/fulltext/14761645/97/6/tpmd170290.pdf?expires=1517811473&id=id&accname=guest&checksum=7A1870FCE2F13ADBCA5889F258DF2093
Fukuda-2017	Fukuda, M. M.;Krudsood, S.;Mohamed, K.;Green, J. A.;Warrasak, S.;Noedl, H.;Euswas, A.;Ittiverakul, M.;Buathong, N.;Sriwichai, S.;Miller, R. S.;Ohrt, C.	A randomized, double-blind, active-control trial to evaluate the efficacy and safety of a three day course of tafenoquine monotherapy for the treatment of Plasmodium vivax malaria	PLoS ONE	2017	12	11	e0187376	29121061	Background: Tafenoquine is an investigational 8-aminoquinoline for the prevention of Plasmodium vivax relapse. Tafenoquine has a long half-life and the potential for more convenient dosing, compared with the currently recommended 14-day primaquine regimen. Methods: This randomized, active-control, double-blind trial was conducted in Bangkok, Thailand. Seventy patients with microscopically confirmed P. vivax were randomized (2:1) to tafenoquine 400 mg once daily for 3 days or 2500 mg total dose chloroquine phosphate (1500 mg chloroquine base) given over 3 days plus primaquine 15 mg daily for 14 days. Patients were followed to day 120. Results: Day 28 adequate clinical response rate in the per-protocol population was 93% (40/43) (90%CI 83-98%) with tafenoquine, and 100% (22/22) (90%CI 87-100%) with chloroquine/ primaquine. Day 120 relapse prevention was 100% (35/35) with tafenoquine (90%CI 92-100%), and 95% (19/20) (90%CI 78-100%) with chloroquine/primaquine. Mean (SD) parasite, gametocyte and fever clearance times with tafenoquine were 82.5 h (32.3), 49.1 h (33.0), and 41.1 h (31.4) versus 40.0 h (15.7), 22.7 h (16.4), and 24.7 h (17.7) with chloroquine/primaquine, respectively. Peak methemoglobin was 1.4-25.6% (median 7.4%, mean 9.1%) in the tafenoquine arm, and 0.5-5.9% (median 1.5%, mean 1.9%) in the chloroquine/ primaquine arm. There were no clinical symptoms of methemoglobinemia in any patient. Discussion: Although there was no difference in efficacy in this study, the slow rate of parasite, gametocyte and fever clearance indicates that tafenoquine should not be used as monotherapy for radical cure of P. vivax malaria. Also, monotherapy increases the potential risk of resistance developing to this long-acting agent. Clinical trials of single-dose tafenoquine 300 mg combined with standard 3-day chloroquine or artemisinin-based combination therapy are ongoing. Trial registration: Clinicaltrials.gov NCT01290601. Copyright © 2017, Public Library of Science. All rights reserved. This is an open access article, free of all copyright, and may be freely reproduced, distributed, transmitted, modified, built upon, or otherwise used by anyone for any lawful purpose. The work is made available under the Creative Commons CC0 public domain dedication.	Blood Stage & Antirelapse Clinical Trial	Randomised	Thailand		http://journals.plos.org/plosone/article/file?id=10.1371/journal.pone.0187376&type=printable
Htun-2017	M.W. Htun, N.C.N. Mon, K.M. Aye, C.M. Hlaing, M.P. Kyaw, I. Handayuni, H. Trimarsanto, D. Bustos, P. Ringwald, R. N. Price, S. Auburn, K. Thriemer	Chloroquine efficacy for Plasmodium vivax in Myanmar in populations with high genetic diversity and moderate parasite gene flow	Malaria journal	2017	16	281		28693552	Background: Plasmodium vivax malaria remains a major public health burden in Myanmar. Resistance to chloroquine (CQ), the first-line treatment for P. vivax, has been reported in the country and has potential to undermine local control efforts. Methods: Patients over 6 years of age with uncomplicated P. vivax mono-infection were enrolled into clinical efficacy studies in Myawaddy in 2014 and Kawthoung in 2012. Study participants received a standard dose of CQ (25 mg/ kg over 3 days) followed by weekly review until day 28. Pvmdr1 copy number (CN) and microsatellite diversity were assessed on samples from the patients enrolled in the clinical study and additional cross-sectional surveys undertaken in Myawaddy and Shwegyin in 2012. Results: A total of 85 patients were enrolled in the CQ clinical studies, 25 in Myawaddy and 60 in Kawthoung. One patient in Myawaddy (1.2%) had an early treatment failure and two patients (2.3%) in Kawthoung presented with late treatment failures on day 28. The day 28 efficacy was 92.0% (95% CI 71.6–97.9) in Myawaddy and 98.3% (95% CI 88.7–99.8) in Kawthoung. By day 2, 92.2% (23/25) in Myawaddy and 85.0% (51/60) in Kawthoung were aparasitaemic. Genotyping and pvmdr1 CN assessment was undertaken on 43, 52 and 46 clinical isolates from Myawaddy, Kawthoung and Shwegyin respectively. Pvmdr1 amplification was observed in 3.2% (1/31) of isolates in Myawaddy, 0% (0/49) in Kawthoung and 2.5% (1/40) in Shwegyin. Diversity was high in all sites (HE 0.855–0.876), with low inter-population differentiation (FST 0.016–0.026, P < 0.05). Conclusions: Treatment failures after chloroquine were observed following chloroquine monotherapy, with pvmdr1 amplification present in both Myawaddy and Shwegyin. The results emphasize the importance of ongoing P. vivax drug resistance surveillance in Myanmar, particularly given the potential connectivity between parasite population at different sites.	Blood Stage Clinical Trial	Non-randomised	Myanmar		https://www.ncbi.nlm.nih.gov/pmc/articles/PMC5504659/
Shaikh-2017b	Shaikh S.; Ahmed I.; Memon S.M.; Saleem A.; Memon H.; Babar A.	Primaquine is the only licensed antimalarial drug that is capable of clearing dormant Plasmodium vivax liver stage parasites. To date, there is no clear evidence of resistance of the liver stage parasite against this drug, because of the difficulty in ascertaining the cause of recurrent infection. We followed 52 Thai P. vivax patients for 9 months after directly observed treatment of 15 mg primaquine daily for 14 days. Blood samples taken at 2-4 weekly intervals were assessed by microscopy and polymerase chain reaction (PCR) for the presence of parasites. Only four of 52 (7.7%) volunteers had recurrent P. vivax infections, all at least 8 weeks after treatment. This demonstrates that primaquine retains a high efficacy in this population. Although a risk of new infections could not be ruled out, parasite genotyping at two polymorphic markers suggested a high probability of late relapsing infections in these volunteers. Continued monitoring of primaquine efficacy in this region is advisable.	Journal of the Liaquat University of Medical and Health Sciences	2017	16	2	93-98	NonPubMed10	Background: Ninety-five millions of Pakistan's 161 million people, roughly 60% of Pakistan's population live in malaria endemic regions. Despite a well-established malaria control programme, 500,000 malaria infections and 50,000 malaria-attributable deaths occur each year in Pakistan. In Pakistan 15% population lives in high transmission area, 84% in low transmission and 1% in malaria free area, with 64% vivax and 36% Falciparum infections. Objective: The Objective of this study was to assess the therapeutic efficacy and safety of Dihydroartemisinin-piperaquine (DP) for the treatment of uncomplicated Plasmodium vivax malaria in subjects. METHODS: Its an observational study, conducted at Outpatient Department of Liaquat University Hospital Hyderabad, from December 2012 to December 2013. World Health Organization (WHO) standard protocol for efficacy studies (open-labelled clinical trial) was followed. The subjects with fever or history of fever for 48 hours aged between 6 months to 15 years with microscopically confirmed uncomplicated P. vivax infection were included. Total 109 patients fulfilled the inclusion criteria. Out of 109 patients, 103 had completed the study. Patients were treated with Dihydroartemisinin-piperaquine over three days. Clinical and parasitological parameters were monitored over a 42-days follow-up period to evaluate drug therapeutic efficacy. Results: Adequate clinical and parasitological response of treatment (ACPR) for Dihydroartemisinin-piperaquine (DP) was seen in 102/103 (99.02%) patients, no early or late clinical failure was seen while late parasitological failure was seen on 21<sup>st</sup> day in one patient. No adverse events were reported. Conclusion: Dihydroartemisinin-piperaquine is safe and effective treatment option for uncomplicated vivax malaria.	Blood Stage Clinical Trial	Non-randomised	Pakistan		http://www.lumhs.edu.pk
Siqueira-2017	A.M. Siqueira, A.C. Alencar, G.C. Melo, B.L. Magalhaes, K. Machado, A.C. Alencar, A. Kuehn, M.M. Marques, M.C. Manso, I. Felger, J.L.F. Vieira, V. Lameyre, C.T. Daniel-Ribeiro, M.V.G. Lacerda	Fixed-Dose Artesunate-Amodiaquine Combination vs Chloroquine for Treatment of Uncomplicated Blood Stage P. vivax Infection in the Brazilian Amazon: An Open-Label Randomized, Controlled Trial	Clin Infect Dis	2017	64	2	166-174	27988484	Background: Despite increasing evidence of the development of Plasmodium vivax chloroquine (CQ) resistance, there have been no trials comparing its efficacy with that of artemisinin-based combination therapies (ACTs) in Latin America. Methods: This randomized controlled trial compared the antischizontocidal efficacy and safety of a 3-day supervised treatment of the fixed-dose combination artesunate-amodiaquine Winthrop® (ASAQ) versus CQ for treatment of uncomplicated P. vivax infection in Manaus, Brazil. Patients were followed for 42 days. Primary endpoints were adequate clinical and parasitological responses (ACPR) rates at day 28. Genotype-adjustment was performed. Results: From 2012 to 2013, 380 patients were enrolled. In the per-protocol (PP) analysis, adjusted-ACPR was achieved in 100% (165/165) and 93.6% (161/172) of patients in the ASAQ and CQ arm (difference 6.4%, 95% CI 2.7%; 10.1%) at day 28 and in 97.4% (151/155) and 77.7% (129/166), respectively (difference 19.7%, 95% CI 12.9%; 26.5%), at day 42. Apart from ITT D28 assessment, superiority of ASAQ on ACPR was demonstrated. ASAQ presented faster clearance of parasitaemia and fever. Based on CQ blood level measurements, CQ resistance prevalence was estimated at 11.5% (95% CI: 7.5-17.3) up to day 42. At least one emergent adverse event (AE) was recorded for 79/190 (41x6%) in the ASAQ group and for 85/190 (44x7%) in the CQ group. Both treatments had similar safety profiles. Conclusions: ASAQ exhibited high efficacy against CQ resistant P. vivax and is an adequate alternative in the study area. Studies with an efficacious comparator, longer follow-up and genotype-adjustment can improve CQR characterization.	Blood Stage Clinical Trial	Randomised	Brazil		https://www.ncbi.nlm.nih.gov/pmc/articles/PMC5215218/pdf/ciw706.pdf
Chu-2018	C. S. P. Chu, A. P. Lwin, K. M. Win, H. H. San, T. Aung, A. A. Raksapraidee, R. Carrara, V. I. Bancone, G. Watson, J. Moore, K. A. Wiladphaingern, J. Proux, S. Sriprawat, K. Winterberg, M. Cheah, P. Y. Chue, A. L. Tarning, J. Imwong, M. Nosten, F. White, N. J.	Comparison of the Cumulative Efficacy and Safety of Chloroquine, Artesunate, and Chloroquine-Primaquine in Plasmodium vivax Malaria	Clin Infect Dis	2018				29889239	Background: Chloroquine has been recommended for Plasmodium vivax infections for >60 years, but resistance is increasing. To guide future therapies, the cumulative benefits of using slowly eliminated (chloroquine) vs rapidly eliminated (artesunate) antimalarials, and the risks and benefits of adding radical cure (primaquine) were assessed in a 3-way randomized comparison conducted on the Thailand-Myanmar border. Methods: Patients with uncomplicated P. vivax malaria were given artesunate (2 mg/kg/day for 5 days), chloroquine (25 mg base/kg over 3 days), or chloroquine-primaquine (0.5 mg/kg/day for 14 days) and were followed for 1 year. Recurrence rates and their effects on anemia were compared. Results: Between May 2010 and October 2012, 644 patients were enrolled. Artesunate cleared parasitemia significantly faster than chloroquine. Day 28 recurrence rates were 50% with artesunate (112/224), 8% with chloroquine (18/222; P < .001), and 0.5% with chloroquine-primaquine (1/198; P < .001). Median times to first recurrence were 28 days (interquartile range [IQR], 21-42) with artesunate, 49 days (IQR, 35-74) with chloroquine, and 195 days (IQR, 82-281) with chloroquine-primaquine. Recurrence by day 28, was associated with a mean absolute reduction in hematocrit of 1% (95% confidence interval [CI], .3%-2.0%; P = .009). Primaquine radical cure reduced the total recurrences by 92.4%. One-year recurrence rates were 4.51 (95% CI, 4.19-4.85) per person-year with artesunate, 3.45 (95% CI, 3.18-3.75) with chloroquine (P = .002), and 0.26 (95% CI, .19-.36) with chloroquine-primaquine (P < .001). Conclusions: Vivax malaria relapses are predominantly delayed by chloroquine but prevented by primaquine.	Blood Stage & Antirelapse Clinical Trial	Randomised	Thailand		https://academic.oup.com/cid/advance-article/doi/10.1093/cid/ciy319/5034800
Daher-2018	A.Daher, D. Pereira, M.V.G. Lacerda, M.A.A. Alexandre, C.T. Nascimento, J.C. Alves de Lima E Silva, M. Tada, R. Ruffato, I. Maia, t.C. Dos Santos, P. Marchesini, A.C. Santelli, D.G. Lalloo DG	Efficacy and safety of artemisinin-based combination therapy and chloroquine with concomitant primaquine to treat Plasmodium vivax malaria in Brazil: an open label randomized clinical trial.	Malar J	2018				29361939	Background: There is general international agreement that the importance of vivax malaria has been neglected, and there is a need for new treatment approaches in an effort to progress towards control and elimination in Latin America. This open label randomized clinical trial evaluated the efficacy and safety of three treatment regimens using either one of two fixed dose artemisinin-based combinations or chloroquine in combination with a short course of primaquine (7–9 days: total dose 3–4.2 mg/kg) in Brazil. The primary objective was establishing whether cure rates above 90% could be achieved in each arm. Results: A total of 264 patients were followed up to day 63. The cure rate of all three treatment arms was greater than 90% at 28 and 42 days. Cure rates were below 90% in all three treatment groups at day 63, although the 95% confidence interval included 90% for all three treatments. Most of the adverse events were mild in all treatment arms. Only one of the three serious adverse events was related to the treatment and significant drops in haemoglobin were rare. Conclusion: This study demonstrated the efficacy and safety of all three regimens that were tested with 42-day cure rates that meet World Health Organization criteria. The efficacy and safety of artemisinin-based combination therapy regimens in this population offers the opportunity to treat all species of malaria with the same regimen, simplifying protocols for malaria control programmes and potentially contributing to elimination of both vivax and falciparum malaria.	Blood Stage & Antirelapse Clinical Trial	Randomised	Brazil		https://malariajournal.biomedcentral.com/track/pdf/10.1186/s12936-018-2192-x?site=malariajournal.biomedcentral.com
Popovici-2018a	J. P.-F. Popovici, L. Kim, S. Bin, S. Run, V. Lek, D. Hor Daryl, H. K. Lee Soon, U. L. Cannon, M. V. Serre, D. Menard, D.	Recrudescence, reinfection or relapse? A more rigorous framework to assess chloroquine efficacy for vivax malaria	J Infect Dis	2018				30102351	Background: Plasmodium vivax resistance to chloroquine has been reported worldwide, although the WHO clinical drug efficacy studies protocol does not allow to classify patient outcomes. Methods: We enrolled 40 vivax malaria patients in northeastern Cambodia, where >17% treatment failures were previously reported. Patients were treated with chloroquine (30mg/kg) and followed for two months, with frequent clinical examination and capillary blood sample collection for microscopy, molecular parasite detection and genotyping, and drug concentration measurements. Reinfections were prevented by relocating patients to a transmission-free area. Results: P. vivax parasites were eliminated in all patients by day3. Genomic analyses revealed that all clones in polyclonal infections were cleared at the same rate, indicating their equal susceptibility to CQ. Chloroquine blood concentration were below the therapeutic level in all recurrent infections (24/40 patients), which were efficiently cleared by a second course of chloroquine treatment. Whole genome sequencing indicated that two-third (6/8) of the recurrent parasites resulted from heterologous relapses whose 50% are from by sibling/recombinant clones. Conclusions: No evidence of chloroquine resistance were observed. Our data suggest that P. vivax antimalarial drug resistance is likely overestimated and that the current guidelines for clinical drug studies in vivax malaria need to be revised.	Blood Stage Clinical Trial	Non-randomised	Cambodia		https://academic.oup.com/jid/advance-article-abstract/doi/10.1093/infdis/jiy484/5068323?redirectedFrom=fulltext
Popovici-2018b	J. V. Popovici, A. Primault, L. Samreth, R. Piv, E. P. Bin, S. Kim, S. Lek, D. Serre, D. Menard, D.	Therapeutic and Transmission-Blocking Efficacy of Dihydroartemisinin/Piperaquine and Chloroquine against Plasmodium vivax Malaria, Cambodia	Emerg Infect Dis	2018	24	8	1516-1519	29798745	We assessed the efficacy of standard 3-day courses of chloroquine and dihydroartemisinin/piperaquine against Plasmodium vivax malaria. Compared with chloroquine, dihydroartemisinin/piperaquine was faster in clearing asexual P. vivax parasites and blocking human-to-mosquito transmission. This drug combination was also more effective in preventing potential recurrences for >2 months.	Blood Stage Clinical Trial	Randomised	Cambodia		https://www.ncbi.nlm.nih.gov/pmc/articles/PMC6056113/
Tavul-2018	L. Tavul, M. W. Hetzel, A. Teliki, D. Walsh, B. Kiniboro, L. Rare, J. Pulford, P. M. Siba, S. Karl, L. Makita, L. Robinson, J. H. Kattenberg, M. Laman, G. Oswyn and I. Mueller	Efficacy of artemether-lumefantrine and dihydroartemisinin-piperaquine for the treatment of uncomplicated malaria in Papua New Guinea	Malar J	2018	17	1	350	30290825	BACKGROUND: In 2009, the Papua New Guinea (PNG) Department of Health adopted artemether-lumefantrine (AL) and dihydroartemisinin-piperaquine (DHA-PPQ) as the first- and second-line treatments for uncomplicated malaria, respectively. This study was conducted to assess the efficacy of both drugs following adoption of the new policy. METHODS: Between June 2012 and September 2014, a therapeutic efficacy study was conducted in East Sepik and Milne Bay Provinces of PNG in accordance with the standard World Health Organization (WHO) protocol for surveillance of anti-malarial drug efficacy. Patients >/= 6 months of age with microscopy confirmed Plasmodium falciparum or Plasmodium vivax mono-infections were enrolled, treated with AL or DHA-PPQ, and followed up for 42 days. Study endpoints were adequate clinical and parasitological response (ACPR) on days 28 and 42. The in vitro efficacy of anti-malarials and the prevalence of selected molecular markers of resistance were also determined. RESULTS: A total of 274 P. falciparum and 70 P. vivax cases were enrolled. The day-42 PCR-corrected ACPR for P. falciparum was 98.1% (104/106) for AL and 100% (135/135) for DHA-PPQ. The day-42 PCR-corrected ACPR for P. vivax was 79.0% (15/19) for AL and 92.3% (36/39) for DHA-PPQ. Day 3 parasite clearance of P. falciparum was 99.2% with AL and 100% with DHA-PPQ. In vitro testing of 96 samples revealed low susceptibility to chloroquine (34% of samples above IC50 threshold) but not to lumefantrine (0%). Molecular markers assessed in a sub-set of the study population indicated high rates of chloroquine resistance in P. falciparum (pfcrt SVMNT: 94.2%, n = 104) and in P. vivax (pvmdr1 Y976F: 64.8%, n = 54). CONCLUSIONS: AL and DHA-PPQ were efficacious as first- and second-line treatments for uncomplicated malaria in PNG. Continued in vivo efficacy monitoring is warranted considering the threat of resistance to artemisinin and partner drugs in the region and scale-up of artemisinin-based combination therapy in PNG.	Blood Stage Clinical Trial	Non-randomised	PNG		https://malariajournal.biomedcentral.com/track/pdf/10.1186/s12936-018-2494-z
Chu-2019	C. S. Chu, A. P. Phyo, C. Turner, H. H. Win, N. P. Poe, W. Yotyingaphiram, S. Thinraow, P. Wilairisak, R. Raksapraidee, V. I. Carrara, M. K. Paw, J. Wiladphaingern, S. Proux, G. Bancone, K. Sriprawat, S. J. Lee, A. Jeeyapant, J. Watson, J. Tarning, M. Imwong, F. Nosten and N. J. White	Chloroquine Versus Dihydroartemisinin-Piperaquine With Standard High-dose Primaquine Given Either for 7 Days or 14 Days in Plasmodium vivax Malaria	Clin Infect Dis	2019	68	8	1311-1319	30952158	BACKGROUND: Primaquine is necessary for the radical cure of Plasmodium vivax malaria, but the optimum duration of treatment and best partner drug are uncertain. A randomized controlled trial was performed to compare the tolerability and radical curative efficacy of 7-day versus 14-day high-dose primaquine regimens (total dose 7mg/kg) with either chloroquine or dihydroartemisinin-piperaquine. METHODS: Patients with uncomplicated P. vivax malaria on the Thailand-Myanmar border were randomized to either chloroquine (25mg base/kg) or dihydroartemisinin-piperaquine (dihydroartemisinin 7mg/kg and piperaquine 55mg/kg) plus primaquine, either 0.5 mg/kg/day for 14 days or 1 mg/kg/day for 7 days. Adverse events within 42 days and 1-year recurrence rates were compared and their relationship with day 6 drug concentrations assessed. RESULTS: Between February 2012 and July 2014, 680 patients were enrolled. P. vivax recurrences (all after day 35) occurred in 80/654 (12%) patients; there was no difference between treatments. Compared to the 7-day primaquine groups the pooled relative risk of recurrence in the 14-day groups was 1.15 (95% confidence interval 0.7 to 1.8). Hematocrit reductions were clinically insignificant except in G6PD female heterozygotes, 2 of whom had hematocrit reductions to <23% requiring blood transfusion. CONCLUSION: Radical cure should be deployed more widely. The radical curative efficacy in vivax malaria of 7-day high-dose primaquine is similar to the standard 14-day high-dose regimen. Chloroquine and dihydroartemisinin-piperaquine are both highly effective treatments of the blood stage infection. Quantitative point of care G6PD testing would ensure safe use of the 7-day high-dose primaquine regimen in G6PD heterozygous females. CLINICAL TRIALS REGISTRATION: NCT01640574.	Blood Stage & Antirelapse Clinical Trial	Randomised	Thailand		https://academic.oup.com/cid/article-lookup/doi/10.1093/cid/ciy735
Lacerda-2019	M. V. G. Lacerda, A. Llanos-Cuentas, S. Krudsood, C. Lon, D. L. Saunders, R. Mohammed, D. Yilma, D. Batista Pereira, F. E. J. Espino, R. Z. Mia, R. Chuquiyauri, F. Val, M. Casapia, W. M. Monteiro, M. A. M. Brito, M. R. F. Costa, N. Buathong, H. Noedl, E. Diro, S. Getie, K. M. Wubie, A. Abdissa, A. Zeynudin, C. Abebe, M. S. Tada, F. Brand, H. P. Beck, B. Angus, S. Duparc, J. P. Kleim, L. M. Kellam, V. M. Rousell, S. W. Jones, E. Hardaker, K. Mohamed, D. D. Clover, K. Fletcher, J. J. Breton, C. O. Ugwuegbulam, J. A. Green and G. Koh	Single-Dose Tafenoquine to Prevent Relapse of Plasmodium vivax Malaria	N Engl J Med	2019	380	3	215-228	30650322	BACKGROUND: Treatment of Plasmodium vivax malaria requires the clearing of asexual parasites, but relapse can be prevented only if dormant hypnozoites are cleared from the liver (a treatment termed "radical cure"). Tafenoquine is a single-dose 8-aminoquinoline that has recently been registered for the radical cure of P. vivax. METHODS: This multicenter, double-blind, double-dummy, parallel group, randomized, placebo-controlled trial was conducted in Ethiopia, Peru, Brazil, Cambodia, Thailand, and the Philippines. We enrolled 522 patients with microscopically confirmed P. vivax infection (>100 to <100,000 parasites per microliter) and normal glucose-6-phosphate dehydrogenase (G6PD) activity (with normal activity defined as >/=70% of the median value determined at each trial site among 36 healthy male volunteers who were otherwise not involved in the trial). All patients received a 3-day course of chloroquine (total dose of 1500 mg). In addition, patients were assigned to receive a single 300-mg dose of tafenoquine on day 1 or 2 (260 patients), placebo (133 patients), or a 15-mg dose of primaquine once daily for 14 days (129 patients). The primary outcome was the Kaplan-Meier estimated percentage of patients who were free from recurrence at 6 months, defined as P. vivax clearance without recurrent parasitemia. RESULTS: In the intention-to-treat population, the percentage of patients who were free from recurrence at 6 months was 62.4% in the tafenoquine group (95% confidence interval [CI], 54.9 to 69.0), 27.7% in the placebo group (95% CI, 19.6 to 36.6), and 69.6% in the primaquine group (95% CI, 60.2 to 77.1). The hazard ratio for the risk of recurrence was 0.30 (95% CI, 0.22 to 0.40) with tafenoquine as compared with placebo (P<0.001) and 0.26 (95% CI, 0.18 to 0.39) with primaquine as compared with placebo (P<0.001). Tafenoquine was associated with asymptomatic declines in hemoglobin levels, which resolved without intervention. CONCLUSIONS: Single-dose tafenoquine resulted in a significantly lower risk of P. vivax recurrence than placebo in patients with phenotypically normal G6PD activity. (Funded by GlaxoSmithKline and Medicines for Malaria Venture; DETECTIVE ClinicalTrials.gov number, NCT01376167 .).	Blood Stage & Antirelapse Clinical Trial	Randomised	Multinational		https://www.nejm.org/doi/full/10.1056/NEJMoa1710775
Ladeia-Andrade-2019	S. Ladeia-Andrade, M. J. Menezes, T. N. de Sousa, A. C. R. Silvino, J. F. de Carvalho, Jr., L. C. Salla, O. A. Nery, G. N. P. de Melo, R. M. Corder, P. T. Rodrigues and M. U. Ferreira	Monitoring the Efficacy of Chloroquine-Primaquine Therapy for Uncomplicated Plasmodium vivax Malaria in the Main Transmission Hot Spot of Brazil	Antimicrob Agents Chemother	2019	63	5		30782991	Emerging Plasmodium vivax resistance to chloroquine (CQ) may undermine malaria elimination efforts in South America. CQ-resistant P. vivax has been found in the major port city of Manaus but not in the main malaria hot spots across the Amazon Basin of Brazil, where CQ is routinely coadministered with primaquine (PQ) for radical cure of vivax malaria. Here we randomly assigned 204 uncomplicated vivax malaria patients from Jurua Valley, northwestern Brazil, to receive either sequential (arm 1) or concomitant (arm 2) CQ-PQ treatment. Because PQ may synergize the blood schizontocidal effect of CQ and mask low-level CQ resistance, we monitored CQ-only efficacy in arm 1 subjects, who had PQ administered only at the end of the 28-day follow-up. We found adequate clinical and parasitological responses in all subjects assigned to arm 2. However, 2.2% of arm 1 patients had microscopy-detected parasite recrudescences at day 28. When PCR-detected parasitemias at day 28 were considered, response rates decreased to 92.1% and 98.8% in arms 1 and 2, respectively. Therapeutic CQ levels were documented in 6 of 8 recurrences, consistent with true CQ resistance in vivo In contrast, ex vivo assays provided no evidence of CQ resistance in 49 local P. vivax isolates analyzed. CQ-PQ coadministration was not found to potentiate the antirelapse efficacy of PQ over 180 days of surveillance; however, we suggest that larger studies are needed to examine whether and how CQ-PQ interactions, e.g., CQ-mediated inhibition of PQ metabolism, modulate radical cure efficacy in different P. vivax-infected populations. (This study has been registered at ClinicalTrials.gov under identifier NCT02691910.).	Blood Stage & Antirelapse Clinical Trial	Randomised	Brazil		http://aac.asm.org/cgi/pmidlookup?view=long&pmid=30782991
Llanos-Cuentas-2019	A. Llanos-Cuentas, M. V. G. Lacerda, T. T. Hien, I. D. Velez, C. Namaik-Larp, C. S. Chu, M. F. Villegas, F. Val, W. M. Monteiro, M. A. M. Brito, M. R. F. Costa, R. Chuquiyauri, M. Casapia, C. H. Nguyen, S. Aruachan, R. Papwijitsil, F. H. Nosten, G. Bancone, B. Angus, S. Duparc, G. Craig, V. M. Rousell, S. W. Jones, E. Hardaker, D. D. Clover, L. Kendall, K. Mohamed, G. Koh, V. M. Wilches, J. J. Breton and J. A. Green	Tafenoquine versus Primaquine to Prevent Relapse of Plasmodium vivax Malaria	N Engl J Med	2019	380	3	229-241	30650326	BACKGROUND: Tafenoquine, a single-dose therapy for Plasmodium vivax malaria, has been associated with relapse prevention through the clearance of P. vivax parasitemia and hypnozoites, termed "radical cure." METHODS: We performed a phase 3, prospective, double-blind, double-dummy, randomized, controlled trial to compare tafenoquine with primaquine in terms of safety and efficacy. The trial was conducted at seven hospitals or clinics in Peru, Brazil, Colombia, Vietnam, and Thailand and involved patients with normal glucose-6-phosphate dehydrogenase (G6PD) enzyme activity and female patients with moderate G6PD enzyme deficiency; all patients had confirmed P. vivax parasitemia. The patients were randomly assigned, in a 2:1 ratio, to receive a single 300-mg dose of tafenoquine or 15 mg of primaquine once daily for 14 days (administered under supervision); all patients received a 3-day course of chloroquine and were followed for 180 days. The primary safety outcome was a protocol-defined decrease in the hemoglobin level (>3.0 g per deciliter or >/=30% from baseline or to a level of <6.0 g per deciliter). Freedom from recurrence of P. vivax parasitemia at 6 months was the primary efficacy outcome in a planned patient-level meta-analysis of the current trial and another phase 3 trial of tafenoquine and primaquine (per-protocol populations), and an odds ratio for recurrence of 1.45 (tafenoquine vs. primaquine) was used as a noninferiority margin. RESULTS: A protocol-defined decrease in the hemoglobin level occurred in 4 of 166 patients (2.4%; 95% confidence interval [CI], 0.9 to 6.0) in the tafenoquine group and in 1 of 85 patients (1.2%; 95% CI, 0.2 to 6.4) in the primaquine group, for a between-group difference of 1.2 percentage points (95% CI, -4.2 to 5.0). In the patient-level meta-analysis, the percentage of patients who were free from recurrence at 6 months was 67.0% (95% CI, 61.0 to 72.3) among the 426 patients in the tafenoquine group and 72.8% (95% CI, 65.6 to 78.8) among the 214 patients in the primaquine group. The efficacy of tafenoquine was not shown to be noninferior to that of primaquine (odds ratio for recurrence, 1.81; 95% CI, 0.82 to 3.96). CONCLUSIONS: Among patients with normal G6PD enzyme activity, the decline in hemoglobin level with tafenoquine did not differ significantly from that with primaquine. Tafenoquine showed efficacy for the radical cure of P. vivax malaria, although tafenoquine was not shown to be noninferior to primaquine. (Funded by GlaxoSmithKline and Medicines for Malaria Venture; GATHER ClinicalTrials.gov number, NCT02216123 .).	Blood Stage & Antirelapse Clinical Trial	Randomised	Multinational		https://www.nejm.org/doi/full/10.1056/NEJMoa1802537
Mesa-Echeverry-2019	E. Mesa-Echeverry, M. Niebles-Bolivar and A. Tobon-Castano	Chloroquine-Primaquine Therapeutic Efficacy, Safety, and Plasma Levels in Patients with Uncomplicated Plasmodium vivax Malaria in a Colombian Pacific Region	Am J Trop Med Hyg	2019	100	1	72-77	30457097	In Colombia, published studies for the treatment of uncomplicated Plasmodium vivax malaria with chloroquine-primaquine (CQ-PQ) are scarce. The aim of the study was to evaluate the therapeutic efficacy and safety profile of this combination. A clinical trial was performed in adults with uncomplicated P. vivax malaria using the 28-day World Health Organization validated protocol. Patients received supervised antimalarial treatment and the primary efficacy end point was the clinical and parasitological response. Safety was assessed through adverse events surveillance, and plasma levels of antimalarial drugs were measured. A total of 77 patients were included. Adequate clinical and parasitological response rate diagnosed by thick blood smear examination was achieved in 72 of 73 patients (98.6%) with a complete 28-day follow-up. There were two parasitological therapeutic failures (TFs) (2.9%) on day 28, established by polymerase chain reaction among 68 patients, one of them with a positive film. No adverse events were detected. After completing the antimalarial treatment, all patients reached adequate plasma concentrations of CQ and desethylchloroquine (DECQ), with medians of 302.9 and 104.0 ng/mL, respectively. Uncomplicated P. vivax malaria treatment with CQ-PQ standard treatment was effective and safe in the study population; TFs were not associated with low plasma levels of CQ and DECQ.	Blood Stage & Antirelapse Clinical Trial	Non-randomised	Colombia		https://www.ncbi.nlm.nih.gov/pubmed/30457097
Phong-2019	N. C. Phong, M. Chavchich, H. H. Quang, N. N. San, G. W. Birrell, I. Chuang, N. J. Martin, N. D. Manh and M. D. Edstein	Susceptibility of Plasmodium falciparum to artemisinins and Plasmodium vivax to chloroquine in Phuoc Chien Commune, Ninh Thuan Province, south-central Vietnam	Malar J	2019	18	1	10	30654808	BACKGROUND: Reduced artemisinin susceptibility and artemisinin-based combination therapy (ACT)-resistance against Plasmodium falciparum and chloroquine (CQ)-resistant P. vivax malaria has been reported in Vietnam. Two therapeutic efficacy studies were conducted in Thuan Bac District (Ninh Thuan Province, Vietnam) in 2015 and 2016 to determine the extent of reduced artemisinin susceptibility and ACT resistant falciparum malaria, and CQ-resistant vivax malaria were present. METHODS: Twenty-seven patients with falciparum malaria were randomized to receive artesunate alone (AS ~ 4 mg/kg/day) for 4 days followed by dihydroartemisinin (DHA) (2.2 mg/kg)-piperaquine (PPQ) (18 mg/kg) daily for 3 days or artemether (AM) (1.7 mg/kg)-lumefantrine (LUM) (12 mg/kg) twice daily for 3 days. Sixteen subjects with vivax malaria received CQ (total 25 mg/kg over 3 days). The therapeutic efficacy study for treating falciparum malaria was complemented with molecular analysis for artemisinin and piperaquine resistance, and in vitro drug susceptibility testing. Patient's drug exposure following both falciparum and vivax treatment studies was determined. RESULTS: Twenty-five of 27 patients treated with the artemisinin regimens completed the 42-day follow-up period. None had parasites present on day 3 after commencing treatment with no incidence of recrudescence (100% curative rate). One patient on AS + DHA-PPQ was lost to follow-up and one patient had Plasmodium falciparum and Plasmodium vivax infection on day 0 by PCR. Of the vivax patients, 15 of 16 completed CQ treatment and two had a recurrence of vivax malaria on day 28, a failure rate of 13.3% (2/15). No mutations in the Pfkelch-13 gene for artemisinin resistance or exo-E415G gene polymorphism and amplification in plasmepsins 2 and 3 for piperaquine resistance were observed. In vitro testing of patient's falciparum parasites indicated susceptibility (low IC50 nM values) to dihydroartemisinin, lumefantrine, piperaquine and pyronaridine. Patient's drug exposure to artesunate and lumefantrine was comparable to published data, however, blood CQ concentrations were lower. CONCLUSIONS: Clinical findings, molecular analysis and in vitro testing revealed that the falciparum parasites at Phuoc Chien Commune were artemisinin susceptible. The clinical failure rate of the 15 vivax patients who completed CQ treatment was 13%. Further studies are required to determine whether CQ-resistant vivax malaria is present at the commune.	Blood Stage Clinical Trial	Randomised	Vietnam		https://malariajournal.biomedcentral.com/articles/10.1186/s12936-019-2640-2
Rijal-2019	K. R. Rijal, B. Adhikari, P. Ghimire, M. R. Banjara, G. D. Thakur, B. Hanboonkunupakarn, M. Imwong, K. Chotivanich, N. P. J. Day, N. J. White and S. Pukrittayakamee	Efficacy of primaquine in preventing short and long latency Plasmodium vivax relapses in Nepal	J Infect Dis	2019				30882150	BACKGROUND: Plasmodium vivax is the main cause of malaria in Nepal. Relapse patterns have not been characterized previously. METHODS: Patients with P. vivax malaria were randomized to receive chloroquine (CQ: 25 mg base/kg given over 3 days) alone or together with primaquine (CQ+PQ: 0.25 mg base/kg/day for 14 days) and followed intensively for one month, then at 1-2 month intervals for one year. Parasite isolates were genotyped. RESULTS: 101 (49%) patients received CQ and 105 (51%) received CQ+PQ. In the CQ+PQ arm there were 3 (4.1%) recurrences in the 73 patients who completed one year follow-up compared with 22 (28.2%) of 78 in the CQ only arm; risk ratio (95% CI) 0.146 (0.046 to 0.467): p<0.0001. Microsatellite genotyping showed relatively high P. vivax genetic diversity; mean He 0.843 (He 0.570 to 0.989) with low multiplicity of infection (mean MOI: 1.05) reflecting a low transmission pre-elimination setting. Of the 12 genetically homologous relapses 5 (42%) occurred in a cluster after 9 months indicating long latency. CONCLUSION: Although there may be emerging chloroquine resistance, the combination of chloroquine and the standard dose 14 day primaquine is highly efficacious in providing radical cure of short and long latency P. vivax malaria in Nepal.	Blood Stage & Antirelapse Clinical Trial	Randomised	Nepal		https://academic.oup.com/jid/article-lookup/doi/10.1093/infdis/jiz126
Taylor-2019	W. R. J. Taylor, K. Thriemer, L. von Seidlein, P. Yuentrakul, T. Assawariyathipat, A. Assefa, S. Auburn, K. Chand, N. H. Chau, P. Y. Cheah, L. T. Dong, M. Dhorda, T. S. Degaga, A. Devine, L. L. Ekawati, F. Fahmi, A. Hailu, M. A. Hasanzai, T. T. Hien, H. Khu, B. Ley, Y. Lubell, J. Marfurt, H. Mohammad, K. A. Moore, M. N. Naddim, A. P. Pasaribu, S. Pasaribu, C. Promnarate, A. G. Rahim, P. Sirithiranont, H. Solomon, H. Sudoyo, I. Sutanto, N. V. Thanh, N. T. Tuyet-Trinh, N. Waithira, A. Woyessa, F. Y. Yamin, A. Dondorp, J. A. Simpson, J. K. Baird, N. J. White, N. P. Day and R. N. Price	Short-course primaquine for the radical cure of Plasmodium vivax malaria: a multicentre, randomised, placebo-controlled non-inferiority trial	Lancet	2019	394	10202	929-938	31327563	BACKGROUND: Primaquine is the only widely used drug that prevents Plasmodium vivax malaria relapses, but adherence to the standard 14-day regimen is poor. We aimed to assess the efficacy of a shorter course (7 days) of primaquine for radical cure of vivax malaria. METHODS: We did a randomised, double-blind, placebo-controlled, non-inferiority trial in eight health-care clinics (two each in Afghanistan, Ethiopia, Indonesia, and Vietnam). Patients (aged >/=6 months) with normal glucose-6-phosphate dehydrogenase (G6PD) and presenting with uncomplicated vivax malaria were enrolled. Patients were given standard blood schizontocidal treatment and randomly assigned (2:2:1) to receive 7 days of supervised primaquine (1.0 mg/kg per day), 14 days of supervised primaquine (0.5 mg/kg per day), or placebo. The primary endpoint was the incidence rate of symptomatic P vivax parasitaemia during the 12-month follow-up period, assessed in the intention-to-treat population. A margin of 0.07 recurrences per person-year was used to establish non-inferiority of the 7-day regimen compared with the 14-day regimen. This trial is registered at ClinicalTrials.gov (NCT01814683). FINDINGS: Between July 20, 2014, and Nov 25, 2017, 2336 patients were enrolled. The incidence rate of symptomatic recurrent P vivax malaria was 0.18 (95% CI 0.15 to 0.21) recurrences per person-year for 935 patients in the 7-day primaquine group and 0.16 (0.13 to 0.18) for 937 patients in the 14-day primaquine group, a difference of 0.02 (-0.02 to 0.05, p=0.3405). The incidence rate for 464 patients in the placebo group was 0.96 (95% CI 0.83 to 1.08) recurrences per person-year. Potentially drug-related serious adverse events within 42 days of starting treatment were reported in nine (1.0%) of 935 patients in the 7-day group, one (0.1%) of 937 in the 14-day group and none of 464 in the control arm. Four of the serious adverse events were significant haemolysis (three in the 7-day group and one in the 14-day group). INTERPRETATION: In patients with normal G6PD, 7-day primaquine was well tolerated and non-inferior to 14-day primaquine. The short-course regimen might improve adherence and therefore the effectiveness of primaquine for radical cure of P vivax malaria. FUNDING: UK Department for International Development, UK Medical Research Council, UK National Institute for Health Research, and the Wellcome Trust through the Joint Global Health Trials Scheme (MR/K007424/1) and the Bill & Melinda Gates Foundation (OPP1054404).	Blood Stage & Antirelapse Clinical Trial	Randomised	Multinational		https://www.sciencedirect.com/science/article/pii/S0140673619312851?via%3Dihub
Han-2020	K. T. Han, K. Lin, Z. Y. Han, M. K. Myint, K. H. Aye, A. Thi, B. Thapa, M. D. Bustos, I. Borghini-Fuhrer, P. Ringwald, S. Duparc	Efficacy and Safety of Pyronaridine-Artesunate for the Treatment of Uncomplicated Plasmodium falciparum and Plasmodium vivax Malaria in Myanmar	Am J Trop Med Hyg	2020	103	3	1088-1093	32524960	Four single-arm, prospective, clinical studies of pyronaridine-artesunate efficacy in uncomplicated Plasmodium falciparum or Plasmodium vivax malaria were conducted in Myanmar between 2017 and 2019. Eligible subjects were aged at least 6 years, with microscopically confirmed P. falciparum (n = 196) or P. vivax mono-infection (n = 206). Patients received pyronaridine-artesunate once daily for 3 days with follow-up until day 42 for P. falciparum or day 28 for P. vivax. For the primary efficacy analysis, adequate clinical and parasitological response (ACPR) in the per-protocol population at day 42 for P. falciparum malaria was 100% (88/88; 95% CI: 95.9, 100) in northern Myanmar (Kachin State and northern Shan State), and 100% (101/101; 95% CI: 96.4, 100) in southern Myanmar (Tanintharyi Region and Kayin State). Plasmodium falciparum day-3 parasite clearance was observed for 96.9% (190/196) of patients. Mutations in the P. falciparum Kelch propeller domain (K13) were detected in 39.0% (69/177) of isolates: F446I (14.7% [26/177]), R561H (13.0% [23/177]), C580Y (10.2% [18/177]), and P574L (1.1% [2/177]). For P. vivax, the day-28 ACPR was 100% (104/104; 95% CI: 96.5, 100) in northern Myanmar and 100% (97/97; 95% CI: 96.3, 100) in southern Myanmar. Across both P. vivax studies, 100% (206/206) of patients had day-3 parasite clearance. There were no adverse events. Pyronaridine-artesunate had excellent efficacy in Myanmar against P. falciparum and P. vivax and was well tolerated. This study supports the inclusion of pyronaridine-artesunate in national malaria treatment guidelines for Myanmar.	Blood Stage & Antirelapse Clinical Trial	Non-randomised	Myanmar		https://www.ajtmh.org/view/journals/tpmd/103/3/article-p1088.xml
Saito-2021	Saito M, Carrara VI, Gilder ME, Min AM, Tun NW, Pimanpanarak M, Viladpai-Nguen J, Paw MK, Haohankhunnatham W, Konghahong K, Phyo AP, Chu C, Turner C, Lee SJ, Duanguppama J, Imwong M, Bancone G, Proux S, Singhasivanon P, White NJ, Nosten F, McGready R.	A randomized controlled trial of dihydroartemisinin-piperaquine, artesunate-mefloquine and extended artemether-lumefantrine treatments for malaria in pregnancy on the Thailand-Myanmar border.	BMC Med	2021	19	1	132	34107963	Background: Artemisinin and artemisinin‐based combination therapy (ACT) partner drug resistance in Plasmodium falciparum have spread across the Greater Mekong Subregion compromising antimalarial treatment. The current 3‐day artemether‐lumefantrine regimen has been associated with high treatment failure rates in pregnant women. Although ACTs are recommended for treating Plasmodium vivax malaria, no clinical trials in pregnancy have been reported. Methods: Pregnant women with uncomplicated malaria on the Thailand‐Myanmar border participated in an open‐label randomized controlled trial comparing dihydroartemisinin‐piperaquine (DP), artesunate‐mefloquine (ASMQ) and a 4‐day artemether‐lumefantrine regimen (AL+). The primary endpoint for P. falciparum infections was the PCR‐corrected cure rate and for P. vivax infections was recurrent parasitaemia, before delivery or day 63, whichever was longer, assessed by Kaplan‐Meier estimate. Results: Between February 2010 and August 2016, 511 pregnant women with malaria (353 P. vivax, 142 P. falciparum, 15 co‐infections, 1 Plasmodium malariae) were randomized to either DP (n=170), ASMQ (n=169) or AL+ (n=172) treatments. Successful malaria elimination efforts in the region resulted in premature termination of the trial. The majority of women had recurrent malaria (mainly P. vivax relapses, which are not prevented by these treatments). Recurrence‐free proportions (95% confidence interval [95% CI]) for vivax malaria were 20.6% (5.1–43.4) for DP (n=125), 46.0% (30.9–60.0) for ASMQ (n=117) and 28.7% (10.0–50.8) for AL+ (n=126). DP and ASMQ provided longer recurrence‐free intervals. PCR‐corrected cure rates (95% CI) for falciparum malaria were 93.7% (81.6–97.9) for DP (n=49), 79.6% (66.1–88.1) for AMSQ (n=55) and 87.5% (74.3–94.2) for AL+ (n=50). Overall 65% (85/130) of P. falciparum infections had Pfkelch13 propeller mutations which increased over time and recrudescence occurred almost exclusively in them; risk ratio 9.42 (95% CI 1.30–68.29). Among the women with falciparum malaria, 24.0% (95% CI 16.8–33.6) had P. vivax parasitaemia within 4 months. Nausea, vomiting, dizziness and sleep disturbance were more frequent with ASMQ. Miscarriage, small‐for‐gestational‐age and preterm birth did not differ significantly among the treatment groups, including first trimester exposures (n=46). Conclusions: DP was well tolerated and safe, and was the only drug providing satisfactory efficacy for P. falciparum‐infected pregnant woman in this area of widespread artemisinin resistance. Vivax malaria recurrences are very common and warrant chloroquine prophylaxis after antimalarial treatment in this area. Trial registration: ClinicalTrials.gov identifier NCT01054248, registered on 22 January 2010.	Blood Stage Clinical Trial	Randomised	Thailand	Pregnant women	https://bmcmedicine.biomedcentral.com/articles/10.1186/s12916-021-02002-8

### Sheet: Review1b
Author	Year	Accession Number	Duration	Treatment Arm	Blood Stage	Liver Stage	Number of Days of Primaquine	Total Dose of Primaquine mg/kg	Daily PQ Dose mg/kg	PQ Supervision	Day of PQ Started	Group	Any SAE	Any Related SAE	Haem SAEs	Severe HaemSAEs	G6PD Testing	Number of Patients	Number Females	No Testing	>30%	Females >30%
Gogtay-1999	1999	10715673	365	Chloroquine	Chloroquine	None	0					No PQ (CQ)	0	0	0	0	?Qual >30%	83			83
Pukrittayakamee-1994a	1994	8133114	28	Chloroquine	Chloroquine	None						No PQ (CQ)	0	0	0	0	?Qual >30%	30	0		30	0
Rajgor-2014	2014	25295216	180	Chloroquine	Chloroquine	None						No PQ (CQ)	0	0	0	0	?Qual >30%	397	23		397	23
Abreha-2017	2017	28510573	365	Artemether-Lumefantrine	Artemether-Lumefantrine	None						No PQ (AL)	0	0	0	0	FST >30%	100	30		100	30
Abreha-2017	2017	28510573	365	CQ	Chloroquine	None						No PQ (CQ)	0	0	0	0	FST >30%	104	40		104	40
Awab-2017	2017	29141719	365	Chloroquine	Chloroquine	None						No PQ (CQ)	1	0	0	0	FST >30%	295	95		295	95
Baird-1995	1995	7769318	28	Chloroquine	Chloroquine	None						No PQ (CQ)	0	0	0	0	FST >30%	23			23
Baird-1995	1995	7769318	28	Chloroquine	Chloroquine	None						No PQ (CQ)	0	0	0	0	FST >30%	27			27
Chu-2018	2018	29889239	365	Chloroquine	Chloroquine	None						No PQ (CQ)	0	0	0	0	FST >30%	222	78		222	78
Walsh-1999	1999	10479159	168	Chloroquine	Chloroquine	None						No PQ (CQ)	0	0	0	0	FST >30%	9	7		9	7
Walsh-2004	2004	15486831	168	Chloroquine	Chloroquine	None						No PQ (CQ)	0	0	0	0	FST >30%	13	10		13	10
Hwang-2013	2013	23717423	42	Artemether-Lumefantrine	Artemether-Lumefantrine	None						No PQ (AL)	0	0	0	0	No testing	122	46	122
Laman-2014	2014	25549086	42	Artemether-Lumefantrine	Artemether-Lumefantrine	None						No PQ (AL)	0	0	0	0	No testing	20	-	20
Saito-2021	2021	34107963	63	Artemether-Lumefantrine	Artemether-Lumefantrine	None						No PQ (AL)	0	0	0	0	No testing	126	126	126
Senn-2013	2013	23403171	42	Artemether-Lumefantrine	Artemether-Lumefantrine	None						No PQ (AL)	0	0	0	0	No testing	594		594
Tavul-2018	2018	30290825	42	Artemether-Lumefantrine	Artemether-Lumefantrine	None						No PQ (AL)	0	0	0	0	No testing	28	17	28
Ahmedou-2015	2015	25626475	28	Chloroquine	Chloroquine	None						No PQ (CQ)	1	1	0	0	No testing	128	68	128
Assefa-2015	2015	26577669	28	Chloroquine	Chloroquine	None						No PQ (CQ)	0	0	0	0	No testing	63	25	63
Awab-2010	2010	20409302	56	Chloroquine	Chloroquine	None						No PQ (CQ)	0	0	0	0	No testing	268	142	268
Beyene-2016	2016	27579480	28	Chloroquine	Chloroquine	None						No PQ (CQ)	0	0	0	0	No testing	69	22	69
Getachew-2015	2015	26702611	28	Chloroquine	Chloroquine	None						No PQ (CQ)	0	0	0	0	No testing	288	126	288
Htun-2017	2017	28693552	28	Chloroquine	Chloroquine	None						No PQ (CQ)	0	0	0	0	No testing	85	24	85
Hwang-2013	2013	23717423	42	Chloroquine	Chloroquine	None						No PQ (CQ)	0	0	0	0	No testing	120	38	120
Ketema-2009	2009	19642976	28	Chloroquine	Chloroquine	None						No PQ (CQ)	0	0	0	0	No testing	84	33	84
Leslie-2007	2007	17519409	28	Chloroquine	Chloroquine	None						No PQ (CQ)	0	0	0	0	No testing	159	86	159
Luxemburger-1999	1999	10674098	63	Chloroquine	Chloroquine	None						No PQ (CQ)	0	0	0	0	No testing	324	187	324
Phong-2019	2019	30654808	28	Chloroquine	Chloroquine	None						No PQ (CQ)	0	0	0	0	No testing	16		16
Popovici-2018a	2018	30102351	63	Chloroquine	Chloroquine	None						No PQ (CQ)	0	0	0	0	No testing	20	4	20
Popovici-2018b	2018	29798745	63	Chloroquine	Chloroquine	None						No PQ (CQ)	0	0	0	0	No testing	25	16	25
Siqueira-2017	2017	27988484	42	Chloroquine	Chloroquine	None						No PQ (CQ)	0	0	0	0	No testing	190	46	190
Valecha-2006	2006	16513151	28	Chloroquine	Chloroquine	None						No PQ (CQ)	0	0	0	0	No testing	287	49	287
Awab-2010	2010	20409302	56	Dihydroartemisinin-Piperaquine	DHA-Piperaquine	None						No PQ (DP)	0	0	0	0	No testing	268	136	268
Popovici-2018a	2018	30102351	63	Chloroquine	Chloroquine	None						No PQ (DP)	0	0	0	0	No testing	20	4	20
Popovici-2018b	2018	29798745	63	Dihydroartemisinin+Piperaquine	DHA-Piperaquine	None						No PQ (DP)	0	0	0	0	No testing	25	15	25
Saito-2021	2021	34107963	63	Dihydroartemisinin+Piperaquine	DHA-Piperaquine	None						No PQ (DP)	0	0	0	0	No testing	125	125	125
Shaikh-2017b	2017	NonPubMed10	42	Dihydroartemisinin+Piperaquine	DHA-Piperaquine	None						No PQ (DP)	0	0	0	0	No testing	103	40	103
Tavul-2018	2018	30290825	42	Dihydroartemisinin-Piperaquine	DHA-Piperaquine	None						No PQ (DP)	0	0	0	0	No testing	42	17	42
Ladeia-Andrade-2019	2019	30782991	28	Chloroquine	Chloroquine	None						No PQ (CQ)	0	0	0	0	Qual >30%	92	32		92	32
Leslie-2004	2004	15024927	270	Chloroquine	Chloroquine	None						No PQ (CQ)	0	0	0	0	Qual >30%	212	104		212	104
Leslie-2008	2008	18682739	365	Chloroquine	Chloroquine	None						No PQ (CQ)	0	0	0	0	Qual >30%	71	29		71	29
Looareesuwan-1999a	1999	10562823	28	Chloroquine	Chloroquine	None						No PQ (CQ)	0	0	0	0	Qual >30%	445	165		445	165
Pukrittayakamee-2000	2000	10817728	28	Chloroquine	Chloroquine	None						No PQ (CQ)	0	0	0	0	Qual >30%	30	0		30	0
Rowland-1999	1999	10717755	28	Chloroquine	Chloroquine	None						No PQ (CQ)	0	0	0	0	Qual >30%	250			250
Rowland-1999	1999	10717755	28	Chloroquine	Chloroquine	None						No PQ (CQ)	0	0	0	0	Qual >30%	100			100
Lacerda-2019	2019	30650322	180	Chloroquine	Chloroquine	None						No PQ (CQ)	6	2	2	0	Quant >70%	133	36
Llanos-Cuentas-2013	2013	24360369	180	Chloroquine	Chloroquine	None						No PQ (CQ)	1	1	1	0	Quant >70%	54	15
Rijal-2019	2019	30882150	365	Chloroquine	Chloroquine	None						No PQ (CQ)	0	0	0	0	RDT >30%	101	19		101	19
Chu-2019	2019	30952158	365	Chloroquine+Primaquine	CQ / DHA-Piperaquine	Primaquine 7day-High Dose	7	7	1	Supervised	Day 0	PQ - HighDailyDose	15	11	3	3	FST >30%	327	116		327	116
Krudsood-2008	2008	18458306	28	Artesunate+Primaquine	Artesunate	Primaquine 7day-High Dose	7	7	1	Supervised	Day 5	PQ - HighDailyDose	0	0	0	0	FST >30%	66	29		66	29
Taylor-2019	2019	31327563	365	DP/CQ+Piperaquine+Primaquine	CQ / DHA-Piperaquine	Primaquine 7day-High Dose	7	7	1	Supervised	Day 0	PQ - HighDailyDose	18	9	3	1	FST >30%	935	372		935	372
Fukuda-2017	2017	29121061	120	Chloroquine+Primaquine	Chloroquine	Primaquine 14day- Low Dose	14	3.5	0.25	Supervised	Day 3	PQ - LowDailyDose	0	0	0	0	FST >30%	24	4		24	4
Pukrittayakamee-2000	2000	10817728	28	Chloroquine+Primaquine	Chloroquine	Primaquine 14day-Low Dose	14	3.5	0.25	Supervised	Day 3	PQ - LowDailyDose	0	0	0	0	Qual >30%	30	0		30	0
Pukrittayakamee-2000	2000	10817728	28	Primaquine	Primaquine	Primaquine 14day-Low Dose	14	3.5	0.25	Supervised	Start of Treatment	PQ - LowDailyDose	0	0	0	0	Qual >30%	30	0		30	0
Tasanor-2006	2006	16497347	28	Chloroquine+Primaquine	Chloroquine	Primaquine 14day-Low Dose	14	3.5	0.25	Supervised	Day 0	PQ - LowDailyDose	0	0	0	0	Qual >30%	31	13		31	13
Tasanor-2006	2006	16497347	28	Quinine+Primaquine	Quinine	Primaquine 14day-Low Dose	14	3.5	0.25	Supervised	Day 0	PQ - LowDailyDose	0	0	0	0	Qual >30%	31	5		31	5
Gonzalez-Ceron -2015	2015	26518132	365	Chloroquine+Primaquine	Chloroquine	Primaquine 14day-Low Dose	14	3.5	0.25	Supervised	Start of Treatment	PQ - LowDailyDose	0	0	0	0	No testing	86	36	86
Han-2020	2020	32524960	28	Artesunate-Pyronaridine+Primaquine	Artesunate-Pyronaridine	Primaquine 14day- Low Dose	14	3.5	0.25	Partial supervision	Day 0	PQ - LowDailyDose	0	0	0	0	No testing	206	72	206
Krudsood-2007	2007	17570973	28	Artemether-Lumefantrine+Primaquine	Artemether-Lumefantrine	Primaquine 14day-Low Dose	14	3.5	0.25	Assumed	Day 3	PQ - LowDailyDose	0	0	0	0	Qual >30%	47	12		47	12
Krudsood-2007	2007	17570973	28	Chloroquine+Primaquine	Chloroquine	Primaquine 14day-Low Dose	14	3.5	0.25	Assumed	Day 3	PQ - LowDailyDose	0	0	0	0	Qual >30%	51	16		51	16
Longley-2016	2016	27601524	270	Chloroquine+Primaquine	Chloroquine	Primaquine 14day- Low Dose	14	3.5	0.25	Supervised	Start of Treatment	PQ - LowDailyDose	0	0	0	0	Qual >30%	52	?		52	?
Lee-2009b	2009	19815873	28	Chloroquine+Primaquine	Chloroquine	Primaquine 14day-Low Dose	14	3.5	0.25	Supervised	Day 3	PQ - LowDailyDose	0	0	0	0	No testing	142	0	142
Ley-2016	2016	27128675	28	Chloroquine+Primaquine	Chloroquine	Primaquine 14day- Low Dose	14	3.5	0.25	Supervised	Day 2	PQ - LowDailyDose	0	0	0	0	Qual >30%	55	19		55	19
Gogtay-1999	1999	10715673	365	Chloroquine+Primaquine	Chloroquine	Primaquine 5day-Very Low Dose	5	1.25	0.25	Supervised	End of Treatment	PQ - LowDailyDose	0	0	0	0	Qual >30%	80			80
Gogtay-1999	1999	10715673	365	Chloroquine+Primaquine	Chloroquine	Primaquine 14day-Low Dose	14	3.5	0.25	Supervised	End of Treatment	PQ - LowDailyDose	0	0	0	0	Qual >30%	81			81
Rowland-1999	1999	10717755	28	Chloroquine+Primaquine	Chloroquine	Primaquine 14day-Low Dose	14	3.5	0.25	Supervised	Start of Treatment	PQ - LowDailyDose	0	0	0	0	Qual >30%	100	54		100	54
Rijal-2019	2019	30882150	365	Chloroquine+Primaquine	Chloroquine	Primaquine 14day- Low Dose	14	3.5	0.25	Partial supervision	Day 0	PQ - LowDailyDose	0	0	0	0	RDT >30%	105	17		105	17
Saravu-2016	2016	27315280	28	Chloroquine+Primaquine	Chloroquine	Primaquine 14day-Low Dose	14	3.5	0.25	Partial supervision	Start of Treatment	PQ - LowDailyDose	1	1	1	0	Spectro >30%	156	14		156	14
Mesa-Echeverry-2019	2019	30457097	28	Chloroquine+Primaquine	Chloroquine	Primaquine 14day- Low Dose	14	3.5	0.25	Supervised	Day 0	PQ - LowDailyDose	0	0	0	0	No testing	80	37	80
Pasaribu-2013	2013	23926329	365	Artesunate+amodiaquine+primaquine	Amodiaquine+Artesunate	Primaquine 14day-Low Dose	14	3.5	0.25	Supervised	Day 0	PQ - LowDailyDose	5	4	3	0	No testing	167	66	167
Pasaribu-2013	2013	23926329	365	Dihydroartemisinin-Piperaquine +primaquine	DHA-Piperaquine	Primaquine 14day-Low Dose	14	3.5	0.25	Supervised	Day 0	PQ - LowDailyDose	4	4	2	0	No testing	164	79	164
Abreha-2017	2017	5433686	365	Chloroquine+Primaquine	CQ / AL	Primaquine 14day- Low Dose	14	3.5	0.25	Partial supervision	Day 2	PQ - LowDailyDose	0	0	0	0	FST >30%	194	75		194	75
Leslie-2004	2004	15024927	270	Chloroquine+Primaquine	Chloroquine	Primaquine 14day-Low Dose	14	3.5	0.25	Supervised	Day 0	PQ - LowDailyDose	0	0	0	0	Qual >30%	210	120		210	120
Rowland-1999	1999	10717755	28	Chloroquine+Primaquine	Chloroquine	Primaquine 5day-Very Low Dose	5	1.25	0.25	Supervised	Start of Treatment	PQ - LowDailyDose	0	0	0	0	Qual >30%	250	128		250	128
Awab-2017	2017	29141719	365	Chloroquine+Primaquine	Chloroquine	Primaquine 14day- Low Dose	14	3.5	0.25	Partial supervision	Day 0	PQ - LowDailyDose	6	5	5	5	FST >30%	292	105		292	105
Rajgor-2014	2014	25295216	180	Chloroquine+Primaquine	Chloroquine	Primaquine 14day-Low Dose	14	3.5	0.25	Supervised	Day 4	PQ - LowDailyDose	2	2	0	0	Qual >30%	398	20		398	20
Looareesuwan-1999a	1999	10562823	28	Chloroquine+Primaquine	Chloroquine	Primaquine 14day-Low Dose	14	3.5	0.25	Supervised	Day 3	PQ - LowDailyDose	0	0	0	0	Qual >30%	441	155		441	155
Lacerda-2019	2019	30650322	180	Chloroquine+Primaquine	Chloroquine	Primaquine 14day-Low Dose	14	3.5	0.25	Partial supervision	Day 0	PQ - LowDailyDose	4	2	2	0	Quant >70%	129	30
Takeuchi-2010	2010	21040545	90	Chloroquine+Primaquine	Chloroquine	Primaquine 14day-Low Dose	14	3.5	0.25	Supervised	Day 3	PQ - LowDailyDose	0	0	0	0	No testing	109	45	109
Llanos-Cuentas-2013	2013	24360369	180	Chloroquine+Primaquine	Chloroquine	Primaquine 14day-Low Dose	14	3.5	0.25	Supervised	Start of Treatment	PQ - LowDailyDose	1	1	1	0	Quant >70%	50	15
Llanos-Cuentas-2019	2019	30650326	180	Chloroquine+Primaquine	Chloroquine	Primaquine 14day-Low Dose	14	3.5	0.25	Supervised	Day 0	PQ - LowDailyDose	0	0	0	0	Quant >70%	85	32
Tjitra-1995	1995	NonPubMed11	28	Chloroquine+Primaquine	Chloroquine	Primaquine 14day-Low Dose	14	3.5	0.25	Partial supervision	Day 0	PQ - LowDailyDose	0	0	0	0	No testing	49	13	49
Tjitra-1995	1995	NonPubMed11	28	Chloroquine+Primaquine	Halofantrine	Primaquine 14day-Low Dose	14	3.5	0.25	Partial supervision	Day 0	PQ - LowDailyDose	0	0	0	0	No testing	45	12	45
Chu-2018	2018	29889239	365	Chloroquine+Primaquine	Chloroquine	Primaquine 14day-High Dose	14	7	0.5	Supervised	Day 0	PQ - ModDailyDose	0	0	0	0	FST >30%	198	72		198	72
Chu-2019	2019	30952158	365	Chloroquine+Primaquine	CQ / DHA-Piperaquine	Primaquine 14day- High Dose	14	7	0.5	Supervised	Day 0	PQ - ModDailyDose	6	4	0	0	FST >30%	327	117		327	117
da Silva-2003	2003	12806460	180	Artesunate+Primaquine	Artesunate	Primaquine 5day-Low Dose	5	2.5	0.5	Supervised	Day 2	PQ - ModDailyDose	0	0	0	0	No testing	30	14	30
da Silva-2003	2003	12806460	180	Artesunate+Primaquine	Artesunate	Primaquine 5day-Low Dose	5	2.5	0.5	Supervised	Day 2	PQ - ModDailyDose	0	0	0	0	No testing	26	13	26
da Silva-2003	2003	12806460	180	Artesunate+Primaquine	Artesunate	Primaquine 5day-Low Dose	5	2.5	0.5	Supervised	Day 2	PQ - ModDailyDose	0	0	0	0	No testing	28	8	28
da Silva-2003	2003	12806460	180	Artesunate+Primaquine	Artesunate	Primaquine 7day-Low Dose	7	3.5	0.5	Supervised	Day 2	PQ - ModDailyDose	0	0	0	0	No testing	30	2	30
da Silva-2003	2003	12806460	180	Artesunate+Primaquine	Artesunate	Primaquine 7day-Low Dose	7	3.5	0.5	Supervised	Day 2	PQ - ModDailyDose	0	0	0	0	No testing	30	10	30
da Silva-2003	2003	12806460	180	Artesunate+Primaquine	Artesunate	Primaquine 7day-Low Dose	7	3.5	0.5	Supervised	Day 2	PQ - ModDailyDose	0	0	0	0	No testing	30	5	30
da Silva-2003	2003	12806460	180	Chloroquine+Primaquine	Chloroquine	Primaquine 5day-Low Dose	5	2.5	0.5	Supervised	Day 2	PQ - ModDailyDose	0	0	0	0	No testing	30	5	30
da Silva-2003	2003	12806460	180	Chloroquine+Primaquine	Chloroquine	Primaquine 7day-Low Dose	7	3.5	0.5	Supervised	Day 2	PQ - ModDailyDose	0	0	0	0	No testing	30	9	30
Daher-2018	2018	29361939	63	Artemether-Lumefantrine+Primaquine	Artemether-Lumefantrine	Primaquine 7-9day-Low Dose	7-9	3.5	0.5	Partial supervision	Start of Treatment	PQ - ModDailyDose	2	1	0	0	No testing	88	24	88
Daher-2018	2018	29361939	63	Artesunate+mefloquine+Primaquine	Artesunate+Mefloquine	Primaquine 7-9day-Low Dose	7-9	3.5	0.5	Partial supervision	Start of Treatment	PQ - ModDailyDose	0	0	0	0	No testing	88	32	88
Daher-2018	2018	29361939	63	Chloroquine+Primaquine	Chloroquine	Primaquine 7-9day-Low Dose	7-9	3.5	0.5	Partial supervision	Start of Treatment	PQ - ModDailyDose	1	1	1	0	No testing	88	22	88
Grigg-2016	2016	27107287	42	Artesunate+mefloquine+Primaquine	Artesunate+Mefloquine	Primaquine 14day-High Dose	14	7	0.5	Supervised	Day 28	PQ - ModDailyDose	1	1	0	0	FST >30%	54	21		54	21
Grigg-2016	2016	27107287	42	Chloroquine+Primaquine	Chloroquine	Primaquine 14day-High Dose	14	7	0.5	Supervised	Day 28	PQ - ModDailyDose	0	0	0	0	FST >30%	49	16		49	16
Krudsood-2006	2006	16969059	28	Chloroquine+Primaquine	Chloroquine	Primaquine 7day-Low Dose	7	3.5	0.5	Supervised	Day 3	PQ - ModDailyDose	0	0	0	0	?Qual >30%	71	18		71	18
Krudsood-2008	2008	18458306	28	Artesunate+Primaquine	Artesunate	Primaquine 5day-Low Dose	5	2.5	0.5	Supervised	Day 5	PQ - ModDailyDose	0	0	0	0	FST >30%	68	26		68	26
Krudsood-2008	2008	18458306	28	Artesunate+Primaquine	Artesunate	Primaquine 7day-Low Dose	7	3.5	0.5	Supervised	Day 5	PQ - ModDailyDose	0	0	0	0	FST >30%	69	24		69	24
Krudsood-2008	2008	18458306	28	Artesunate+Primaquine	Artesunate	Primaquine 9day-Low Dose	9	4.5	0.5	Supervised	Day 5	PQ - ModDailyDose	0	0	0	0	FST >30%	66	19		66	19
Krudsood-2008	2008	18458306	28	Artesunate+Primaquine	Artesunate	Primaquine 11day-High Dose	11	5.5	0.5	Supervised	Day 5	PQ - ModDailyDose	0	0	0	0	FST >30%	64	21		64	21
Krudsood-2008	2008	18458306	28	Artesunate+Primaquine	Artesunate	Primaquine 14day-High Dose	14	7	0.5	Supervised	Day 5	PQ - ModDailyDose	0	0	0	0	FST >30%	66	21		66	21
Ladeia-Andrade-2019	2019	30782991	28	Chloroquine+Primaquine	Chloroquine	Primaquine 7-9day-Low Dose	7-9	3.5	0.5	Supervised	Day 0	PQ - ModDailyDose	0	0	0	0	Qual >30%	96	41		96	41
Leslie-2008	2008	18682739	365	Chloroquine+Primaquine	Chloroquine	Primaquine 14day-Low Dose	14	7	0.5	Supervised	Start of Treatment	PQ - ModDailyDose	0	0	0	0	Qual >30%	55	31		55	31
Liu-2013	2013	24215565	365	Chloroquine+Primaquine	Chloroquine	Primaquine 8day-Low Dose	8	4	0.45	Supervised	Start of Treatment	PQ - ModDailyDose	2	2	2	0	No testing	128	18	128
Lon-2014	2014	24667662	180	Dihydroartemisinin-Piperaquine+Primaquine 2day	DHA-Piperaquine	Primaquine 14day-High Dose	14	7	0.5	Supervised	Day42	PQ - ModDailyDose	0	0	0	0	Qual >30%	48	0		48	0
Macareo-2013	2013	23718705	90	Chloroquine+Primaquine	Chloroquine	Primaquine 14day-High Dose	14	7	0.5	Supervised	Start of Treatment	PQ - ModDailyDose	0	0	0	0	Qual >30%	6			6
Marques-2014	2014	24165179	28	Chloroquine+Primaquine	Chloroquine	Primaquine 7day-Low Dose	7	3.5	0.5	Supervised	Start of Treatment	PQ - ModDailyDose	0	0	0	0	No testing	135	33	135
Negreiros-2016	2016	27549633	168	Chloroquine+Primaquine	Chloroquine	Primaquine 7day-Low Dose	7	3.5	0.5	Supervised	Start of Treatment	PQ - ModDailyDose	0	0	0	0	FST >30%	119	54		119	54
Nelwan-2015	2015	26654101	365	Artesunate+Primaquine	Artesunate	Primaquine 14day-High Dose	14	7	0.5	Supervised	Day 9	PQ - ModDailyDose	2	0	0	0	FST >30%	60	0		60	0
Nelwan-2015	2015	26654101	365	Artesunate-Pyronaridine+Primaquine	Artesunate-Pyronaridine	Primaquine 14day-High Dose	14	7	0.5	Supervised	Start of Treatment	PQ - ModDailyDose	2	0	0	0	FST >30%	60	0		60	0
Nelwan-2015	2015	26654101	365	Dihydroartemisinin-Piperaquine+Primaquine	DHA-Piperaquine	Primaquine 14day-High Dose	14	7	0.5	Supervised	Start of Treatment	PQ - ModDailyDose	1	0	0	0	FST >30%	60	0		60	0
Pereira-2016	2016	27639847	28	Chloroquine+Primaquine	Chloroquine	Primaquine 7-9day-Low Dose	7-9	3.5	0.5	Partial supervision	Start of Treatment	PQ - ModDailyDose	0	0	0	0	Qual >30%	88	21		88	21
Rajgor-2014	2014	25295216	180	Chloroquine+Primaquine	Chloroquine	Primaquine 7day-Low Dose	7	3.5	0.5	Supervised	Day 4	PQ - ModDailyDose	2	2	0	0	?Qual >30%	381	17		381	17
Rajgor-2014	2014	25295216	180	Chloroquine+Primaquine	Chloroquine	Primaquine 14day-High Dose	14	7	0.5	Supervised	Day 4	PQ - ModDailyDose	7	7	0	0	?Qual >30%	380	15		380	15
Sutanto-2013	2013	23254437	365	Dihydroartemisinin+Piperaquine+Primaquine	DHA-Piperaquine	Primaquine 14day-High Dose	14	7	0.5	Supervised	Day 28	PQ - ModDailyDose	0	0	0	0	FST >30%	36	0		36	0
Sutanto-2013	2013	23254437	365	Quinine+Primaquine	Quinine	Primaquine 14day-High Dose	14	7	0.5	Supervised	Day 0	PQ - ModDailyDose	4	0	0	0	FST >30%	39	0		39	0
Taylor-2019	2019	31327563	365	DP/CQ+Piperaquine+Primaquine	CQ / DHA-Piperaquine	Primaquine 14day- High Dose	14	7	0.5	Supervised	Day 0	PQ - ModDailyDose	5	1	1	0	FST >30%	937	329		937	329
Thanh-2015	2015	26392501	28	Chloroquine+Primaquine	Chloroquine	Primaquine 10day-High Dose	10	5	0.5	Supervised	Start of Treatment	PQ - ModDailyDose	9	9	9	0	No testing	260	101	260
Wilairatana-1999	1999	10674681	28	Artesunate+Primaquine	Artesunate	Primaquine 14day-High Dose	14	7	0.5	Not Stated	Start of Treatment	PQ - ModDailyDose	0	0	0	0	FST >30% But enrolled	23	7		23	7
Wilairatana-1999	1999	10674681	28	Primaquine	Primaquine	Primaquine 14day-High Dose	14	7	0.5	Not Stated	Start of Treatment	PQ - ModDailyDose	1	1	1	1	FST >30%	23	4		23	4
Wilairatana-1999	1999	10674681	28	Sulfadoxine-Pyrimethamine+Primaquine	Sulfadoxine-Pyrimethamine	Primaquine 14day-High Dose	14	7	0.5	Not Stated	Start of Treatment	PQ - ModDailyDose	0	0	0	0	FST >30% But enrolled	23	2		23	2
Zhu-2013	2013	23669232	28	Chloroquine+Primaquine	Chloroquine	Primaquine 8day-Low Dose	8	4	0.5	Supervised	Day 3	PQ - ModDailyDose	0	0	0	0	No testing	39	16	39

### Sheet: Review1c
Study	Number of patients	Schizonticidal Regimen	Sex	PQ Daily Dose (mg/kg/day)	PQ Duration	G6PD Status	Severe Haem SAE - Hospitalisation, transfusion, dialysis, death	Description	Baseline Hb	Minimum Hb	Jaundiced	Dark Urine	% Fall	Absolute Fall	Management	Criteria for SAE Report	Severity	Outcome	Relatedness	Reporting
Awab-2017	1	CQ+PQ	Female	0.25	14	FST>30%	Yes	Jaundice	13	11	Yes	Not Stated	15.4	2	Hospitalised, PQ ceased	Hospitalized - Unclear why	Severe	Recovery	Possibly	Reported as SAE
Awab-2017	1	CQ+PQ	Male	0.25	14	FST>30%	Yes	Jaundice and dark urine.	9.8	8.5	Yes	Yes	10.2	1.3	Hospitalised, PQ ceased	Hospitalized - Unclear why	Severe	Recovery	Possibly	Reported as SAE
Awab-2017	1	CQ+PQ	Female	0.25	14	FST>30%	Yes	Hypotension, dark urine and jaundice.	13	12	Yes	Yes	7.7	1	Hospitalised, PQ ceased	Hospitalized - Unclear why	Severe	Recovery	Possibly	Reported as SAE
Awab-2017	1	CQ+PQ	Female	0.25	14	FST>30%	Yes	Dyspnoea	14.2	13.2	No	No	7	1	Hospitalised, PQ ceased	Hospitalized - Unclear why	Severe		Possibly	Reported as SAE
Awab-2017	1	CQ+PQ	Female	0.25	14	FST>30%	Yes	Anaemia and tachycardia	10.4	9.8	No	Not Stated	5.8	0.6	Hospitalised, PQ ceased	Hospitalized - Unclear why	Severe	Recovery	Possibly	Reported as SAE
Chu_2019	1	DHP	Female	1	7	Screened as G6PD Normal (>=30%)	Yes	Haemolysis on day 3. Baseline Hb 13 mg/dL (Hct 37.3%). Nadir Day 4 (Hct 28%). D5 Hct = 31%). Dizzy, fatigue, pallor.	13	8.6	No	No	33.8	3.6	PQ ceased	Hospitalisation, Hb Fall >30%	Severe	Full recovery	Probably Related	Reported as SAE
Chu_2019	1	DHP	Female	1	7	Screened G6PD Normal (>=30%). Subsequent Spectro activity = 94%	Yes	Hemolysis 7 days after primaquine. Hb fell from 9.8 to 6.3g/dL	9.8	6.3	No	No	35.7	3.5	Hospitalised for blood transfusion	Hb nadir < 7g/dl	Severe	Full recovery	Probably Related	Reported as SAE
Chu_2019	1	DHP	Female	1	7	Screened G6PD Normal (>=30%). Subsequent Spectro activity = 62%	Yes	Hemolysis 5 days after primaquine. Hb fell from 8.8 to 4.4g/dl	8.8	4.4	No	No	50	4.4	Hospitalised for blood transfusion	Hb nadir < 7g/dl	Severe	Full recovery	Probably Related	Reported as SAE
Daher-2018	1	CQ	Male	0.5	7-9	Qual Test <30%	No	Haemolytic anaemia	14.9		Yes	No			PQ ceased	Jaundice		Full recovery	Related	Reported as SAE
Lacerda-2019	1	CQ	Female	0.25	14	>70%	No	hemoglobin declines >3 g/dL or ≥30% of baseline. No patient had a hemoglobin level <6 g/dL.			Not Stated	Not Stated	Fall in Hb >3 g/dL or ≥30%	Fall in Hb >3 g/dL or ≥30%	PQ continued	Hb fall >3 g/dL or ≥30%				Reported as SAE
Lacerda-2019	1	CQ	Female	0.25	14	>70%	No	Hb declines >3 g/dL or ≥30% of baseline. No patient had a Hb <6 g/dL.			Not Stated	Not Stated	Fall in Hb >3 g/dL or ≥30%	Fall in Hb >3 g/dL or ≥30%	PQ continued	Hb fall >3 g/dL or ≥30%				Reported as SAE
Lacerda-2019	1	CQ	Male	No PQ		>70%	No	Hb declines >3 g/dL or ≥30% of baseline. No patient had a Hb <6 g/dL.			Not Stated	Not Stated	Fall in Hb >3 g/dL or ≥30%	Fall in Hb >3 g/dL or ≥30%	PQ continued	Hb fall >3 g/dL or ≥30%				Reported as SAE
Lacerda-2019	1	CQ	Male	No PQ		>70%	No	Hb declines >3 g/dL or ≥30% of baseline. No patient had a Hb <6 g/dL.			Not Stated	Not Stated	Fall in Hb >3 g/dL or ≥30%	Fall in Hb >3 g/dL or ≥30%	PQ continued	Hb fall >3 g/dL or ≥30%				Reported as SAE
Liu-2013	1	CQ	Male	0.45	8	Unknown	No	Baseline Hb 14.9 g/dL after first dose. Urine colour of black tea. haemoglobinuria“++” (≥ 2 g/l)	14.9			Yes ++	Not stated	Not stated	PQ ceased	Dark Urine		Full recovery
Liu-2013	1	CQ	Male	0.45	8	Unknown	No	Dark urine and malaise. Baseline Hb 13.6 g/dL, haemoglobinuria “+++” (≥3 g/l).	13.6			Yes +++	Not stated	Not stated	PQ ceased	Dark Urine		Full recovery
Llanos-Cuentas-2013	1	CQ	Unknown	0.25	14	>70%	No	Decline in Hb >25 g/L or >25% decline					Fall in Hb >2.5 g/dL or >25%	Fall in Hb >2.5 g/dL or >25%	PQ continued	Hb Fall >2.5 g/dL or >25%		Full recovery		Reported as SAE
Llanos-Cuentas-2013	1	CQ	Unknown	No PQ		>70%	No	Decline in Hb >25 g/L or >25% decline					Fall in Hb >2.5 g/dL or >25%	Fall in Hb >2.5 g/dL or >25%	PQ continued	Hb Fall >2.5 g/dL or >25%				Reported as SAE
Pasaribu-2013	1	AsAQ	Male	0.25	14	Wild Type	No	Hb drop >2g/dl				No		Fall in Hb >2 g/dL	PQ continued	Hb fall >2.5 g/dL				Reported as AHA but not SAE
Pasaribu-2013	1	AsAQ	Male	0.25	14	Hemizygous Mahidol	No	Hb drop >2g/dl, dark urine				Yes		Fall in Hb >2 g/dL	PQ continued	Hb fall >2.5 g/dL				Reported as AHA but not SAE
Pasaribu-2013	1	AsAQ	Male	0.25	14	Hemizygous Mahidol	No	Hb drop >2g/dl, dark urine				Yes		Fall in Hb >2 g/dL	PQ continued	Hb fall >2.5 g/dL				Reported as AHA but not SAE
Pasaribu-2013	1	DP	Male	0.25	14	Hemizygous Mahidol	No	Hb drop >2g/dl				No		Fall in Hb >2 g/dL	PQ continued	Hb fall >2.5 g/dL				Reported as AHA but not SAE
Pasaribu-2013	1	DP	Female	0.25	14	Wild Type	No	Hb drop >2g/dl				No		Fall in Hb >2 g/dL	PQ continued	Hb fall >2.5 g/dL				Reported as AHA but not SAE
Saravu-2016	1	Cq	Male	0.25	14	<30%	No	Dark urine				Dark Urine			PQ ceased	Dark Urine
Taylor_2019	1	DHP	Female	1	7	G6PD Normal (>30%). Subsequent Spectrophotometry G6PD activity =55%	No	Fall in Hb from 13.7 to 9.5g/dL for a day on day 3 after primaquine. Asymptomatic.	13.7	9.5	No	No	31	4.2	PQ ceased	Hb fall >30%		Full recovery	Definitely related	Reported as SAE
Taylor_2019	1	CQ	Male	0.5	14	Screened as G6PD Normal (>=30%)	No	Severe haemolysis 3 days after starting PQ (Hb fell from 10.2 to 6.8/dl)	10.2	6.8	No	No	33.3	3.4	PQ ceased	Hb nadir < 7g/dl		Full recovery	Probably related	Reported as SAE
Taylor_2019	1	CQ	Male	1	7	G6PD Deficient by FST (enrolled in error)	Yes	Acute haemolysis (Hb drop from 15.3 to 6.4 g/dL on day 3) on day 5 after primaquine	15.3	6.4	Yes	Yes	58.2	8.9	Hospitalised, transfused and PQ ceased	Hb nadir < 7g/dl	Severe	Full recovery	Definitely Related	Reported as SAE
Taylor_2019	1	DHP	Female	1	7	G6PD Normal (>30%). Subsequent Spectrophotometry G6PD activity =37%	No	Drop in Hb to less than 7g/dL (from 11.6 to 6.9) on day 3 after primaquine	11.6	6.9	No	No	40.5	4.7	Temporary discontinuation of primaquine for 1 day, then completed course	Hb nadir < 7g/dl		Full recovery	Possibly related	Reported as SAE
Thanh-2015	9	CQ						No individualised data. 9 patients had Hb fall >25% by day 14. No serious haemolytic events (eg hospitalisation)					>25%		No intervention	Hb Fall >25% (9 Patients)		Full recovery
Wilairatana-1999	1	None	Male	0.5	14	Deficient	Yes	Hct decreased from 32% at baseline to 21% on day 5 (after 4 doses of primaquine)	10.1	5.9	Not Stated	Not Stated	41.5	4.2	Temporary discontinuation of primaquine for 3 day, then completed course	Hb nadir < 7g/dl		Full recovery	Possibly related	Reported as SAE

### Sheet: Review2a
Unique Identifiers	Authors	Title	Journal	Year	Country	Type of study	Malaria status	PQ daily dose (mg/kg)	Duration of primaquine prescribed	Total Number of Cases	Number Hospitalized	Number Transfused	Number with Haemodialysis	Number with Peritoneal dialysis	Number Recovered	Number of Deaths	Case summary
A212	Carr et al	Glucose-6-phosphate dehydrogenase deficiency in two returning Operation Iraqi Freedom soldiers who developed hemolytic anemia while receiving primaquine prophylaxis for malaria	Mil Med	2005	USA	Case study	PV prophylaxis	Not described	Not described	2	2	0	0	0	2	0	Two patients returned from Iraq and were taking PQ for terminal prophylaxis. Both developed fever, dark urine and one had icterus. In addition to PQ, one was taking acetaminophen and the other ibuprofen. There was a decrease in haptoglobulin and signs of haemolysis. Another infection was considered for both but there were no suggestive laboratory findings except raised WBC. The patients were admitted and treated with doxycycline. Although there was no baseline Hb, the lowest recorded concentrations were 7. 5g/dL and 7.4g/dL respectively
A314	Ramos et al	Clinical aspects of hemolysis in patients with P. vivax malaria treated with primaquine, in the Brazilian Amazon	Braz J Infect Dis	2010	Brazil	Case study	P. vivax ONLY & Mixed (PV&PF)	0.5	7 days	18	18	12	0	0	18	0	These 18 cases were presented in a table in the paper and there were no detailed descriptions of symptoms or progress for any of the cases. Aggregated symptom/sign frequencies were given with the commonest being: jaundice (18/18), pallor (17/18), dark urine (14/18), fever (12/18), vomiting (10/18), dehydration (6/18), cyanosis (3/18), and low urinary output (1/18). No baseline Hb concentrations were given but Hb ranged from 12.7 to 5.2 g/dl at admission. Haemolysis occured between day 1 and 6. No patient was treated with antibiotics, despite the presence of fever and leukocytosis.The most clinically relevant complication in these patients was anaemia, which required red blood cell transfusion in 12/18.
A577	Chu et al	Chloroquine Versus Dihydroartemisinin-Piperaquine With Standard High-dose Primaquine Given Either for 7 Days or 14 Days in Plasmodium vivax Malaria	Clinical Infectious Diseases	2019	Thailand-Myanmar boarder	Clinical trial	P. vivax	1	7 days	3	3	2	0	0	3	0	These were two females P. vivax malaria patients who recieved PQ with intermediate G6PD status by spectrophotometry but normal G6PD status by FST. The patients had no symptoms but had pallor and were admitted and transfused because of Hb drops from 9.3g/dL to 5.6 g/dl (39%) and from 7g/dL to 4.8g/dL (31%) respectively after PQ administration. Malaria films were negative when haemolysis occured. An additional patient was treated with PQ & hospitalised for symptomatic haemolysis
A636	Brito-Sousa et al	Clinical Spectrum of Primaquine-induced Hemolysis in Glucose-6-Phosphate Dehydrogenase Deficiency: A 9-Year Hospitalization-based Study From the Brazilian Amazon	Clinical Infectious Diseases	2019	Brazil	Case study	P. vivax	0.5	7 days	94	94	46	7	0	93	1	This paper describes 94 patients with P. vivax malaria who developed PQ-induced haemolysis. Individual details in the paper were relatively sparse but Dr Brito-Sousa extracted raw data from source documents to our CRF. Only 3 patients had baseline Hb documented. 46 individuals were transfused and all were admitted. One death was reported.
A752	Jones et al	Korean vivax malaria. III. Curative effect and toxicity of primaquine in doses from 10 to 30 mg daily.	Am J Trop Med Hyg	1953	USA	Clinical trial	P. vivax	0.3	14 days	1	1	1	0	0	1	0	This is a 19 years old patient received 20 mg/kg PQ. Hb dropped from 14.6 to 9.4 on the 8th day and to 8.2 g/dl on the 10th day after PQ had been discontinued on the 8th day. The patient had haemoglobinuria and increased bilirubin and was transfused.
B103	Kheng et al	Tolerability and safety of weekly primaquine against relapse of Plasmodium vivax in Cambodians with glucose-6-phosphate dehydrogenase deficiency	BMC Med	2015	Cambodia	Clinical trial	P. vivax	0.75	Weekly, 8 weeks	1	1	1	0	0	1	0	A 23 year G6PD deficient patient who received PQ and had a Hb drop from 10.5 to 7.5g/dL on the 4th day and to 7.2g/dL on the 6th day. He developed SOB first at exertion then on walking and was transfused. Hillman urine score was 4. The patient additionaly received cimetidine and ciprofloxacin while on PQ.
B127	Awab et al	Chloroquine-Primaquine versus Chloroquine Alone to Treat Vivax Malaria in Afghanistan: An Open Randomized Superiority Trial	Am J Trop Med Hyg	2017	Afghanistan	Clinical trial	P. vivax	0.25	14 days	5	5	0	0	0	5	0	Five patients requiring hospital admission were considered possible cases of PQ-related hemolysis, however, in none of these cases did hemoglobin fall by ≥ 2 g/dL or to below 7 g/dL, and genotyping did not detect any cases of Mediterranean variant G6PD deficiency. Clinical syndromes are described in a table in the paper. 3 cases had jaundice, 2 cases dark urine and 1 case had dyspnea. The Hb drops for 5 of the patients were 13 to 11g/dL, 14.2 to 13.2g/dL, 9.8 to 8.5g/dL, 10.4 to 9.8g/dL and 13 to 12 g/dl. The clinical field workers and patients were not blinded.
B139	Taylor et al	Short-course primaquine for the radical cure of Plasmodium vivax malaria: a multicentre, randomised, placebo-controlled non-inferiority trial	Lancet	2019	Vietnam	Clinical trial	P. vivax	1	7 days	1	1	1	0	0	1	0	A 20 year-old P.vivax malaria patient on PQ who had a Hb drop from 15.3 to 6.4 gm/dl and also dark urine, fever, jaundice and pallor. The patient was transfused.
B284	Wilairatana et al	Efficacy of primaquine regimens for primaquine-resistant Plasmodium vivax malaria in Thailand	Am J Trop Med Hyg	1999	Thiland	Clinical trial	P. vivax	0.5	14 days	1	1	1	0	0	1	0	P. vivax patient on PQ in whom the haematocrit dropped from 32% to 21% after 4 doses on day 5. However, there were no symptoms and no other signs of haemolysis. The hematocrit increased to 31% after transfusion of a unit of packed RBC and discontinuation of PQ on day 3. The patient restarted treatment with PQ and did complete 14 days treatment with no further haemolysis. The authors mentioned the possibility of haemolysis but did not report it as a SAE.
C166	Burgoine et al	The reality of using primaquine	Malar J	2010	Thai-Burmese border	Case study	P. vivax	0.25	14 days	1	1	1	0	0	1	0	A patient with P. vivax malaria who took 3 days of CQ and PQ as prescribed. He noted a change in colour of his urine on the third day but was not alarmed by this. On day four he could not remember the instructions of what to do with the eleven remaining primaquine tablets. Subsequently, the patient took the last eleven primaquine tablets in one go (165 mg base). Later that day the patient began to vomit and had severe abdominal pain and subsequently black urine. He had no baseline Hb but at this point his Hb was 6.4 g/dl and he was transfused.
C321	Chen et al	A young man with severe acute haemolytic anaemia	BMJ (Online)	2017	Myanmar	Case study	P. vivax	Not described	Not described	1	1	1	0	0	1	0	A 19 year old man of Kachin ethnicity presented with fever (39.5°C) and was diagnosed with vivax malaria by microscopy. He was prescribed chloroquine and primaquine and his fever resolved. After 24 hours he experienced two days of passing dark urine, followed by an episode of syncope, and was admitted to hospital. On admission, he weighed 59 kg and was afebrile (36.2°C), his heart rate was 120 beats/min, blood pressure 70/40 mm Hg, and respiratory rate 36 breaths/min. He was moderately jaundiced and his conjunctivae and nail beds were pale. The spleen was palpable at 1.5 cm below the left costal margin. His blood smear was negative for malaria parasites and a beam test was negative. Tests showed reduced haemoglobin (3.4 g/dL;. The patient’s urine contained bilirubin and haemoglobin but no red blood cells. Total bilirubin and unconjugated bilirubin increased. A fluorescent spot test found G6PD deficiency and the patient was transfused.
C357	Phru et al	Case Report: A Case of Primaquine-Induced Hemoglobinuria in Glucose-6-Phosphate Dehydrogenase Deficient Malaria Patient in Southeastern Bangladesh	Am J Trop Med Hyg	2020	Bangladesh	Case study	P. vivax	0.25	14 days	1	1	1	0	0	1	0	A boy had been admitted to hospital and was diagnosed with uncomplicated Plasmodium vivax infection and treated with 30 mg/kg body weight (BW) chloroquine for 3 days and 4.8 mg/kg BW primaquine (PQ) to be taken over 14 days. The boy was discharged but represented 4 days later with severe hemoglobinuria and fatigue. Haemoglobin was measured at 6.0 g/dL and serum bilirubin was 5.6 mg/dL, although malaria microscopy was negative. The boy had taken 4x the recommended daily dose of PQ and was treated with two fresh blood transfusions. Subsequent molecular analysis showed the boy to have the Mediterranean G6PD variant and a G6PD activity of 0.93 U/gHb.
C400	Lacerda et al	Postmortem characterization of patients with clinical diagnosis of Plasmodium vivax malaria: to what extent does this parasite kill?	Clin Infect Dis .	2012	Brazil	Case study	P. vivax	0.5	7 days	2	2	0	0	0	0	2	These are two patients who presented after 4 days of PQ treatment with respiratory distress, severe anaemia and acute renal failure and died of PQ induced haemolysis as parasitaemia was cleared.
C402	Abeyaratne et al	Sensitivity to primaquine in Ceylonese children due to deficiency of erythrocytic glucose-6-phosphate dehydrogenase.	Ceylon Medical Journal	1968	Sri Lanka	Case study	PV prophylaxis except one case with PV	0.25 (Unknown in 4 cases)	Variety	21	21	0	0	0	17	4	Twenty one children with presumed previous P. vivax infection (except one who had P. vivax at inclusion) gave a history of dark urine one to five days after the commencement of therapy with primaquine. Eight complained of pain either in the back, loin or abdomen. Seven (7) had vomiting, eight were noticed by the parents to be icteric and six to be pale. Breathlessness was noticed in five cases and drowsiness in three. All these children were icteric, anaemic and had hepatosplenomegaly. Nine were in acute cardiac failure from anaemia, five were drowsy with marked oliguria and elevation of blood urea. Haemoglobinuria was present in all cases. Fourteen required urgent blood transfusions. Twelve had steroid therapy, either orally or intravenously. Nine children were treated for congestive cardiac failure, another five required therapy for cardiac failure. There were four deaths, three from anoxaemia and severe cardiac failure from anaemia and one from irreversible renal failure. The results of the 21 cases are present in a table. No baseline Hb measurements were done but some had Hb at admission for haemolysis.
C403	Khoo et al	The treatment of malaria in glucose-6-phosphate dehydrogenase patients in Sabah.	Annals of Tropical Medicine and Parasitology	1981	Malaysia	Clinical trial	Mixed (PV&PF)	0.25	14 days	4	4	4	0	0	4	0	These are 4 patients who had mixed P. vivax and P. falciparum malaria (3 with P. falciparum gametocytes and one with ring stages) who developed haemolysis and were tranfused. Age, sex and onset of haemolysis and treatment are provided in a table. Dark coloured urine , Hb drop and increased bilirubin were reported but the baseline and admission Hb levels were not provided.
C404	Karwacki et al	Primaquine induced hemolysis in a Thai soldier	Southeast Asian Journal of Tropical Medicine and Public Health	1989	Thiland	Case study	P. vivax	0.25	14 days	1	1	1	1	1	1	0	This is a 28 years old P. vivax malaria patient who received CQ and PQ and developed dark urine on the second day, vomiting and oliguria on the third day and became anuric and pale on the 4th day. He was transfused and peritoneal and haemodialysis were provided.
C406	Navarro et al	Malaria infection of travellers acquired in Sucre State	Revista de la Facultad de Medicina	2003	Venezuela	Case study	P. vivax	0.3	14 days	1	1	1	0	0	1	0	This is a 6 year-old P. vivax malaria patient on PQ whose Hb dropped to 3.6g/dL following which the patient was transfused. Details on when PQ induced haemolysis occurred and baseline Hb were not provided. Data extraction was completed by Dr Brito-Sousa as the paper was in Portugese.
C410	Ziai et al	Malaria prophylaxis and treatment in G-6-PD deficiency. An observation on the toxicity of primaquine and chloroquine	Clin Pediatr (Phila)	1967	Iran	Case study	Not stated	0.7	Weekly, 8 weeks	1	1	1	0	0	1	0	Ten G6PD deficient cases were provided weekly 2mg chloroquine and 0.3 mg primaquine base per pound of weight for malaria prophylaxis and one case required blood transfusion and one case stopped the drug only. The case who required blood transfusion was a 6 year-old male weighing 50 pounds who was G6PD deficient and developed severe haemolysis with a haemoglobin drop from 12 to 5.6 g/dL after the first dose, manifesting as fever, pallor, jaundice and vomiting.
H1	Douglas et al	Primaquine-induced severe hemolysis in the absence of concomitant malaria: effects on G6PD activity and renal function	AJTMH	2022	Australia	Case study	PV prophylaxis	0.5	14 days	1	1	0	0	0	1	0	A 26 year-old patient on PQ prophylaxis 15 mg BD who developed dark urine, shortness of breath, dizziness , jaundice, arthralgia, back pain and nausea. His Hb dropped from 16.5 to 8.8g/dL after 5and a half days at which point his PQ was stopped. His Hb subsequently redecued to a nadir of 6.7g/dL the following day before climbing. Blood transfusion was not required. The patient was found to have the severe Kaiping G6PD deficiency variant.
H2	Barbosa et al	Delayed primaquine still induces significant hemolysis in G6PD deficient patients with P. vivax malaria: report of two cases	ICPVR 2019 Conference	2019	Brazil	Case study	P. vivax	0.5	7 days	2	2	1	0	0	1	0	These are two P. vivax malaria patients who initiated PQ five days after CQ initiation and who developed greater than 30% reduction in Hb, from 14.6 to 9.9g/dL and 10.8 to 6.8g/dL respectively after 4 days of PQ. manifesting clinically with dark urine, jaundice and pallor. One also had fever and the other shortness of breath and fatigue. Both had no parasitaemia at haemolysis and one was transfused.
H3	Baird et al	Serological Screen and Treat for Plasmodium vivax: a proof-of-concept trial in western Indonesia	Unpublished	2022	Indonesia	Clinical trial	P. vivax	1		1	1	1	0	0	1	0	An 8-year-old boy was enrolled into a study of P. vivax treatment. On presentation the Hb was 12.0 g/dL and G6PD activity 6.3 U/g Hb (normal). After a significant delay he was started on treatment dihydroartemisinin-piperaquine high-dose primaquine (1 mg/kg BW daily for one week). Supervised treatment was provided with daily Hb and urine observations. By day 3 of PQ (24hr after 2nd dose and before 3rd dose), his Hb had dropped to 10.6 g/dL, but the subject did not complain and the urine appeared normal (Hillmen scale 3). 24hr after receiving the 3rd dose, the Hb appeared stable (10.8 g/dl), and the patient remained well with a urine Hillmen scale of 4. 24hr after receiving the 4th dose, the subject complained of fever, headache, and abdominal pain. His Hb had dropped to 8.3 g/dL and the Hillmen scale for urine was 5. Primaquine was not given and subject was hospitalised for close observation. The following day the Hb was 7.4 g/dL by Hemocue but 6.3 g/dL by CBC at the nearest commercial laboratory. The subject was referred to secondary hospital but his parents refused and brought the patient back home. The following day the field team visited the subject at home and persuaded the parents to allow the subject to be hospitalised. At this point the patient looked pale and weak with a Hb of 5.4 g/dL. The next day, the patient was hospitalized. His Hb was 4.7 g/dL and he started to look jaundiced. Blood transfusions were given (4 bags of packed red cells: 470 cc in total) over the following three days after which the Hb was 13.1 g/dL. The patient was discharged from the hospital. Meanwhile, genotyping was performed with the parents' consent which confirmed G6PD deficiency (Coimbra variant). Confirmation of phenotypic G6PD resistance was done and this showed a G6PD activity of 2 Ug Hb based on spectrophotometry.

### Sheet: Review2b
ID	Case Number	Author	Year	Country	Gender	G6PD	G6PD Assay	Daily Pq Dose (mgkg)	PQ Duration (Target)	Days before 1st Symptoms	Total dose before First Symptoms	Days before severe haemolysis	Total dose before severe haemolysis	Days Admitted	Baseline Hb	Hb during Haemolysis g/dl	Nadir Hb g/dl	% Drop in Hb	Abs Drop in Hb	Hospitalized	Pallor	Fever	Low Urine Output	Dizziness	Fatigue	Chest Pain	Dark urine	Jaundice	Shortness of Breath	Heart failure	Dialyzed	Transfused	Outcome	Criteria	Certainity	Comments
A212	1	Carr	2005	USA	Male	Deficient	Spectro		14	5	NA	8	NA	4		7.5	7.5			Yes	No	Yes	Not stated	Not stated	Not stated	Not stated	Yes	No	Not stated	No	Not stated	Not stated	Recovered	.	Uncertain
A212	2	Carr	2005	USA	Male	Deficient	Spectro		14	4	NA	6	NA	4		7.4	7.4			Yes	No	Not stated	Not stated	Not stated	Not stated	Not stated	Yes	Yes	Not stated	No	Not stated	No	Recovered	.	Uncertain
A314	1	Ramos Júnior	2010	Brazil	Male	Deficient	Qual	0.5	7	NA	NA	2	1.5	7		10.3				Yes	No	Yes	Not stated	Not stated	Not stated	Not stated	Yes	Yes	Not stated	No	No	No	Recovered	.	Uncertain
A314	4	Ramos Júnior	2010	Brazil	Male	Deficient	Qual	0.5	7	NA	NA	4	2.5	3		8				Yes	Yes	Yes	Not stated	Not stated	Not stated	Not stated	Yes	Yes	Not stated	No	No	No	Recovered	.	Uncertain
A314	7	Ramos Júnior	2010	Brazil	Male	Deficient	Qual	0.5	7	NA	NA	1	1	2		12.7				Yes	Yes	No	Not stated	Not stated	Not stated	Not stated	Yes	Yes	Not stated	No	No	No	Recovered	.	Uncertain
C166	1	Burgoine	2010	Thailand	Male	Deficient	Qual	0.25	14	2	0.75	3	3.5			6.9				Yes	Yes	Yes	Not stated	Yes	Yes	Not stated	Yes	Yes	Yes	Not stated	Not stated	Yes	Recovered	4	Probable
C402	18	Abeyaratne	1968	Sri Lanka	Male	Deficient	Qual	0.25	1	0	0.25	0	0.25			7.2				Yes	Not stated	Not stated	Not stated	Not stated	Not stated	Not stated	Yes	Yes	Not stated	Not stated	Not stated	Not stated	Death	7	Possible
C402	11	Abeyaratne	1968	Sri Lanka	Male	Deficient	Qual	0.25	1	0.25	0.25	0	0.25			6				Yes	Not stated	Not stated	Not stated	Not stated	Not stated	Not stated	Yes	Yes	Not stated	Not stated	Not stated	Not stated	Recovered	6	Possible
C402	14	Abeyaratne	1968	Sri Lanka	Female	Deficient	Qual	0.25	2	0	0.25	1	0.5			4.8				Yes	Not stated	Not stated	Not stated	Not stated	Not stated	Not stated	Yes	Yes	Not stated	Not stated	Not stated	Not stated	Recovered	6	Possible
C402	4	Abeyaratne	1968	Sri Lanka	Male	Deficient	Qual	0.25	3	1	0.5	2	0.75			6.8				Yes	Not stated	Not stated	Not stated	Not stated	Not stated	Not stated	Yes	Yes	Not stated	Not stated	Not stated	Not stated	Recovered	6	Possible
C402	17	Abeyaratne	1968	Sri Lanka	Male	Deficient	Qual	0.25	3	2	0.75	2	0.75			2.4				Yes	Not stated	Not stated	Not stated	Not stated	Not stated	Not stated	Yes	Yes	Not stated	Not stated	Not stated	Not stated	Recovered	6	Possible
C402	10	Abeyaratne	1968	Sri Lanka	Male	Deficient	Qual	0.25	8	4	1.25	7	2			5.2				Yes	Not stated	Not stated	Not stated	Not stated	Not stated	Not stated	Yes	Yes	Not stated	Not stated	Not stated	Not stated	Recovered	6	Possible
C403	1	Khoo K-K	1981	Malaysia	Male	Deficient	Qual	0.25	14	1	0.5	1	0.5							Yes	Not stated	Not stated	Not stated	Not stated	Not stated	Not stated	Yes	Not stated	Not stated	Not stated	No	Yes	Recovered	5	Possible
C403	3	Khoo K-K	1981	Malaysia	Male	Deficient	Qual	0.25	14	1	0.5	1	0.5							Yes	Not stated	Not stated	Not stated	Not stated	Not stated	Not stated	Yes	Not stated	Not stated	Not stated	No	Yes	Recovered	5	Possible
C403	2	Khoo K-K	1981	Malaysia	Male	Deficient	Qual	0.25	14	4	1.25	4	1.25							Yes	Not stated	Not stated	Not stated	Not stated	Not stated	Not stated	Yes	Not stated	Not stated	Not stated	No	Yes	Recovered	5	Possible
C403	4	Khoo K-K	1981	Malaysia	Female	Deficient	Qual	0.25	14	4	1.25	4	1.25							Yes	Not stated	Not stated	Not stated	Not stated	Not stated	Not stated	Yes	Not stated	Not stated	Not stated	No	Yes	Recovered	5	Possible
C404	1	Karwacki	1989	Thailand	Male	Deficient	Not stated	0.25	14	1	0.5	2	0.75	16		6.3	6.3			Yes	Yes	Not stated	Yes	Not stated	Not stated	Not stated	Yes	Not stated	Not stated	Not stated	Yes	Yes	Recovered	4	Probable
C406	1	Navarro	2003	Venezuela	Male	Deficient	Not stated	0.3	14	NA	NA	NA	NA		8	3.6		55	4.4	Not stated	Not stated	Yes	Not stated	Not stated	Not stated	Not stated	Not stated	Yes	Not stated	Not stated	Not stated	Yes	Recovered	1	Probable
C357	1	Phru	2020	Bangladesh	Male	Deficient	Spectro	0.34	14	4	4.08	4	4.08	6		6				Yes	Not stated	Yes	Not stated	Not stated	Yes	Not stated	Yes	Yes	Not stated	Not stated	No	Yes	Recovered	4	Probable
A314	3	Ramos Júnior	2010	Brazil	Male	Deficient	Qual	0.5	7	NA	NA	0	0.5	11		6.8				Yes	Yes	Yes	Not stated	Not stated	Not stated	Not stated	Yes	Yes	Not stated	No	No	Yes	Recovered	4	Probable
A314	8	Ramos Júnior	2010	Brazil	Male	Deficient	Qual	0.5	7	NA	NA	1	1	4		10.9				Yes	Yes	Yes	Not stated	Not stated	Not stated	Not stated	No	Yes	Not stated	Yes	No	No	Recovered	7	Possible
A314	5	Ramos Júnior	2010	Brazil	Male	Deficient	Qual	0.5	7	NA	NA	2	1.5	3		10				Yes	Yes	Yes	Not stated	Not stated	Not stated	Not stated	Yes	Yes	Not stated	Yes	No	Yes	Recovered	7	Possible
A314	13	Ramos Júnior	2010	Brazil	Male	Deficient	Qual	0.5	7	NA	NA	2	1.5	2		7.9				Yes	Yes	Yes	Not stated	Not stated	Not stated	Not stated	Yes	Yes	Not stated	No	No	Yes	Recovered	7	Possible
A314	10	Ramos Júnior	2010	Brazil	Male	Deficient	Qual	0.5	7	NA	NA	3	2	5		5.9				Yes	Yes	No	Not stated	Not stated	Not stated	Not stated	Yes	Yes	Not stated	No	No	Yes	Recovered	4	Probable
A314	14	Ramos Júnior	2010	Brazil	Male	Deficient	Qual	0.5	7	NA	NA	3	2	5		7				Yes	Yes	Yes	Not stated	Not stated	Not stated	Not stated	Yes	Yes	Not stated	Yes	No	No	Recovered	7	Possible
A636	4	Brito-Sousa	2019	Brazil	Male	Deficient	Qual	0.5	7	NA	NA	4	2.5	4		8.5				Yes	Yes	No	Yes	Not stated	Yes	Not stated	Yes	Yes	No	Not stated	No	No	Recovered	.	Uncertain
A636	5	Brito-Sousa	2019	Brazil	Female	Deficient	Qual	0.5	7	0	0.5	0	0.5	3	8.9	7.3		17.9775	1.6	Yes	Yes	No	No	Not stated	Not stated	Not stated	Yes	Yes	No	No	No	No	Recovered	.	Uncertain
A636	6	Brito-Sousa	2019	Brazil	Male	Deficient	Qual	0.5	7	NA	NA	6	3.5	3		6				Yes	Yes	No	Not stated	Yes	Not stated	Not stated	Not stated	No	No	No	No	No	Recovered	.	Uncertain
A314	18	Ramos Júnior	2010	Brazil	Male	Deficient	Qual	0.5	7	NA	NA	3	2	3		8.4				Yes	Yes	Yes	Not stated	Not stated	Not stated	Not stated	Yes	Yes	Not stated	Yes	No	Yes	Recovered	7	Possible
A314	6	Ramos Júnior	2010	Brazil	Male	Deficient	Qual	0.5	7	NA	NA	4	2.5	9		9				Yes	No	No	Not stated	Not stated	Not stated	Not stated	No	Yes	Not stated	No	No	Yes	Recovered	7	Possible
A636	9	Brito-Sousa	2019	Brazil	Male	Deficient	Qual	0.5	7	NA	NA	6	3.5	2		7.8				Yes	Yes	No	Not stated	Not stated	Not stated	Not stated	Yes	Yes	No	No	No	No	Recovered	.	Uncertain
A314	9	Ramos Júnior	2010	Brazil	Male	Deficient	Qual	0.5	7	NA	NA	4	2.5	4		6.1				Yes	Yes	Yes	Not stated	Not stated	Not stated	Not stated	Yes	Yes	Not stated	No	No	Yes	Recovered	4	Probable
A314	11	Ramos Júnior	2010	Brazil	Male	Deficient	Qual	0.5	7	NA	NA	4	2.5	8		9.1				Yes	Yes	No	Not stated	Not stated	Not stated	Not stated	Yes	Yes	Not stated	Yes	No	Yes	Recovered	7	Possible
A314	12	Ramos Júnior	2010	Brazil	Male	Deficient	Qual	0.5	7	NA	NA	4	2.5	7		6.3				Yes	Yes	No	Not stated	Not stated	Not stated	Not stated	No	Yes	Not stated	Yes	No	Yes	Recovered	4	Probable
A314	15	Ramos Júnior	2010	Brazil	Male	Deficient	Qual	0.5	7	NA	NA	4	2.5	3		5.2				Yes	Yes	Yes	Not stated	Not stated	Not stated	Not stated	Yes	Yes	Not stated	Yes	No	Yes	Recovered	4	Probable
A314	16	Ramos Júnior	2010	Brazil	Male	Deficient	Qual	0.5	7	NA	NA	4	2.5	2		6.4				Yes	Yes	Yes	Not stated	Not stated	Not stated	Not stated	Yes	Yes	Not stated	Yes	No	Yes	Recovered	4	Probable
A636	17	Brito-Sousa	2019	Brazil	Male	Deficient	Qual	0.5	7	2	1.5	6	3.5	4		9.9				Yes	Yes	No	Not stated	Yes	No	No	Not stated	Yes	No	No	No	No	Recovered	.	Uncertain
A636	18	Brito-Sousa	2019	Brazil	Male	Deficient	Qual	0.5	7	2	1.5	4	2.5	3		7				Yes	Yes	No	Not stated	No	Not stated	No	Yes	Yes	No	No	No	No	Recovered	.	Uncertain
A636	19	Brito-Sousa	2019	Brazil	Male	Deficient	Qual	0.5	7	1	1	>2	NA	4		8.8				Yes	No	No	Not stated	No	Not stated	Not stated	Not stated	Yes	No	No	No	No	Recovered	.	Uncertain
A636	20	Brito-Sousa	2019	Brazil	Male	Deficient	Qual	0.5	7	NA	NA	4	2.5	2		7.3				Yes	Yes	No	Not stated	Not stated	Not stated	Not stated	Not stated	Yes	No	No	No	No	Recovered	.	Uncertain
A636	21	Brito-Sousa	2019	Brazil	Male	Deficient	Qual	0.5	7	NA	NA	4	2.5	2		7.1				Yes	Yes	No	Not stated	No	Not stated	Not stated	Yes	Yes	No	No	No	No	Recovered	.	Uncertain
A636	22	Brito-Sousa	2019	Brazil	Male	Deficient	Qual	0.5	7	NA	NA	NA	NA	1		11.4				Yes	Yes	Not stated	Not stated	No	Not stated	Not stated	Not stated	Yes	No	No	Not stated	Not stated	Recovered	.	Uncertain
A636	23	Brito-Sousa	2019	Brazil	Male	Deficient	Qual	0.5	7	0	0.5	4	2.5	4		8.2				Yes	Yes	No	Not stated	Not stated	Not stated	Not stated	Yes	Yes	No	No	No	No	Recovered	.	Uncertain
A314	17	Ramos Júnior	2010	Brazil	Male	Deficient	Qual	0.5	7	NA	NA	4	2.5	3		9.9				Yes	Yes	Yes	Not stated	Not stated	Not stated	Not stated	Yes	Yes	Not stated	Yes	No	Yes	Recovered	7	Possible
A636	25	Brito-Sousa	2019	Brazil	Male	Deficient	Qual	0.5	7	NA	NA	4	2.5	3		7.4				Yes	Yes	Not stated	Not stated	Not stated	Not stated	Not stated	Yes	No	No	No	No	No	Recovered	.	Uncertain
A636	26	Brito-Sousa	2019	Brazil	Male	Deficient	Qual	0.5	7	NA	NA	NA	NA	4		7.2				Yes	Yes	Yes	Not stated	Not stated	Not stated	Not stated	Not stated	No	Not stated	No	No	No	Recovered	.	Uncertain
A314	2	Ramos Júnior	2010	Brazil	Male	Deficient	Qual	0.5	7	NA	NA	5	3	3		6.1				Yes	Yes	No	Not stated	Not stated	Not stated	Not stated	No	Yes	Not stated	No	No	No	Recovered	6	Possible
A636	11	Brito-Sousa	2019	Brazil	Male	Deficient	Qual	0.5	7	0	0.5	1	1	5		8.3				Yes	Yes	Yes	Not stated	Not stated	Not stated	Not stated	Yes	Yes	Not stated	No	No	Yes	Recovered	7	Possible
A636	29	Brito-Sousa	2019	Brazil	Male	Deficient	Qual	0.5	7	1	1	1	1	13		12.6				Yes	Yes	No	Not stated	Not stated	Not stated	No	Yes	Yes	No	Not stated	No	No	Recovered	.	Uncertain	WeeklyPQ
A636	30	Brito-Sousa	2019	Brazil	Male	Deficient	Qual	0.5	7	3	2	>4	NA	6		5.6				Yes	Yes	No	Not stated	Not stated	Not stated	Not stated	No	No	No	No	No	No	Recovered	.	Uncertain	Not significant Haemolysis
A636	40	Brito-Sousa	2019	Brazil	Male	Deficient	Qual	0.5	7	0	0.5	1	1	2		10.2				Yes	Yes	No	Not stated	Not stated	Not stated	Not stated	Yes	Yes	No	No	No	Yes	Recovered	7	Possible
A636	32	Brito-Sousa	2019	Brazil	Female	Deficient	Qual	0.5	7	2	1.5	5	3	3		13.9				Yes	Yes	Yes	No	No	Not stated	Not stated	Yes	Yes	Not stated	No	No	No	Recovered	.	Uncertain	Not significant Haemolysis
A636	44	Brito-Sousa	2019	Brazil	Male	Deficient	Qual	0.5	7	1	1	1	1	4		6.6				Yes	Yes	No	No	Not stated	Not stated	Not stated	Yes	Yes	No	No	No	Yes	Recovered	4	Probable
A636	49	Brito-Sousa	2019	Brazil	Male	Deficient	Qual	0.5	7	1	1	1	1	8		7.8				Yes	Yes	No	Not stated	Not stated	Not stated	Not stated	Not stated	Yes	No	No	No	Yes	Recovered	7	Possible
A636	52	Brito-Sousa	2019	Brazil	Male	Deficient	Qual	0.5	7	1	1	2	1.5	5		6.1				Yes	Yes	No	Not stated	Not stated	Not stated	Not stated	Yes	Yes	No	No	No	Yes	Recovered	4	Probable
A636	36	Brito-Sousa	2019	Brazil	Female	Deficient	Qual	0.5	7	3	2	6	3.5	5		10.1				Yes	Yes	No	Not stated	Not stated	Not stated	Not stated	Not stated	Yes	No	No	No	No	Recovered	.	Uncertain	Not significant Haemolysis
A636	28	Brito-Sousa	2019	Brazil	Male	Deficient	Qual	0.5	7	NA	NA	2	1.5	6		8				Yes	Yes	Yes	Not stated	Yes	Not stated	No	Yes	Yes	Not stated	No	No	Yes	Recovered	7	Possible
A636	2	Brito-Sousa	2019	Brazil	Female	Deficient	Qual	0.5	7	2	1.5	2	1.5	3		5.8				Yes	Yes	Not stated	Not stated	Not stated	Yes	Not stated	Not stated	Yes	No	Not stated	Not stated	No	Recovered	6	Possible
A636	39	Brito-Sousa	2019	Brazil	Female	Deficient	Qual	0.5	7	NA	NA	6	3.5	3		7.6				Yes	Yes	Yes	Not stated	Not stated	Not stated	Not stated	Yes	Yes	No	Not stated	No	No	Recovered	.	Uncertain	Not significant Haemolysis
A636	42	Brito-Sousa	2019	Brazil	Female	Deficient	Qual	0.5	7	0	0.5	>1	NA	3		12.7				Yes	Yes	Not stated	Not stated	Not stated	Not stated	Not stated	Not stated	Not stated	No	No	No	No	Recovered	.	Uncertain	Not significant Haemolysis
A636	14	Brito-Sousa	2019	Brazil	Male	Deficient	Qual	0.5	7	2	1.5	2	1.5	9		6.4				Yes	Yes	Not stated	Not stated	No	Not stated	Not stated	Not stated	No	No	Not stated	No	Yes	Recovered	6	Possible
A636	33	Brito-Sousa	2019	Brazil	Male	Deficient	Qual	0.5	7	2	1.5	2	1.5	6		7.5				Yes	Yes	Not stated	Not stated	Not stated	Not stated	Not stated	Yes	Yes	No	Not stated	No	Yes	Recovered	7	Possible
A636	46	Brito-Sousa	2019	Brazil	Male	Deficient	Qual	0.5	7	3	2	3	2	2	12.8	10.1		21.0938	2.7	Yes	Yes	No	Not stated	Not stated	Not stated	Not stated	Yes	No	Yes	No	No	No	Recovered	.	Uncertain
A636	47	Brito-Sousa	2019	Brazil	Female	Deficient	Qual	0.5	7	0	0.5	>1	NA	3		8				Yes	Not stated	Not stated	Not stated	Not stated	Not stated	Not stated	Not stated	Not stated	Not stated	Not stated	No	No	Recovered	.	Uncertain
A636	61	Brito-Sousa	2019	Brazil	Male	Deficient	Qual	0.5	7	2	1.5	2	1.5	19		7.8				Yes	Yes	No	Not stated	Not stated	Not stated	Not stated	Yes	Yes	No	No	Yes	Yes	Recovered	7	Possible
A636	71	Brito-Sousa	2019	Brazil	Male	Deficient	Qual	0.5	7	2	1.5	2	1.5	4		8.1				Yes	No	No	No	No	No	No	Yes	Yes	No	No	No	Yes	Recovered	7	Possible
A636	31	Brito-Sousa	2019	Brazil	Male	Deficient	Qual	0.5	7	2	1.5	2	1.5	4	10.5	6.7		36.1905	3.8	Yes	Yes	Yes	No	No	No	Not stated	Yes	Yes	Not stated	No	No	Yes	Recovered	1	Probable
A636	51	Brito-Sousa	2019	Brazil	Male	Deficient	Qual	0.5	7	2	1.5	4	2.5	3		8.9				Yes	Yes	No	Not stated	Not stated	Not stated	Not stated	Yes	Yes	No	No	No	No	Recovered	.	Uncertain
A636	68	Brito-Sousa	2019	Brazil	Male	Deficient	Qual	0.5	7	NA	NA	2	1.5	11		10.7				Yes	No	Yes	Not stated	Not stated	Not stated	Not stated	Yes	Yes	Yes	No	No	No	Recovered	7	Possible
A636	80	Brito-Sousa	2019	Brazil	Male	Deficient	Qual	0.5	7	NA	NA	2	1.5	6		6.6				Yes	Yes	Yes	No	Not stated	Not stated	Not stated	Yes	Yes	No	No	No	Yes	Recovered	4	Probable
A636	54	Brito-Sousa	2019	Brazil	Male	Deficient	Qual	0.5	7	6	3.5	>7	NA	5		8.6				Yes	Yes	No	Not stated	Not stated	Not stated	Not stated	Yes	Yes	No	No	No	No	Recovered	.	Uncertain
A636	50	Brito-Sousa	2019	Brazil	Female	Deficient	Qual	0.5	7	1	1	3	2	11		7.6				Yes	Yes	Not stated	Not stated	Not stated	Not stated	Not stated	Yes	Yes	No	No	No	Yes	Recovered	7	Possible
A636	3	Brito-Sousa	2019	Brazil	Male	Deficient	Qual	0.5	7	2	1.5	3	2	3		4.2				Yes	Not stated	No	Not stated	Yes	Not stated	Not stated	Yes	Yes	No	Not stated	No	Yes	Recovered	4	Probable
A636	57	Brito-Sousa	2019	Brazil	Male	Deficient	Qual	0.5	7	3	2	4	2.5	2		8				Yes	Yes	No	Not stated	Not stated	Not stated	Not stated	Yes	Yes	No	No	No	No	Recovered	.	Uncertain
A636	58	Brito-Sousa	2019	Brazil	Female	Deficient	Qual	0.5	7	2	1.5	2	1.5	4		10				Yes	Yes	Not stated	Not stated	Not stated	Not stated	Not stated	Yes	Yes	No	No	No	No	Recovered	.	Uncertain	Very little evidence to confirm
A636	41	Brito-Sousa	2019	Brazil	Female	Deficient	Qual	0.5	7	2	1.5	3	2	5		6.5				Yes	Yes	Yes	Not stated	Not stated	Yes	Not stated	Not stated	Yes	No	No	No	Yes	Recovered	4	Probable
A636	63	Brito-Sousa	2019	Brazil	Male	Deficient	Qual	0.5	7	2	1.5	3	2	7		5.1				Yes	Yes	Yes	No	Not stated	Not stated	Not stated	Not stated	Yes	No	No	Yes	Yes	Recovered	4	Probable
A636	16	Brito-Sousa	2019	Brazil	Male	Deficient	Qual	0.5	7	NA	NA	3	2	16		5.5				Yes	Yes	Yes	Not stated	Yes	Not stated	Not stated	Not stated	Yes	No	No	Yes	Yes	Recovered	4	Probable
A636	66	Brito-Sousa	2019	Brazil	Female	Deficient	Qual	0.5	7	2	1.5	2	1.5	6		11.4				Yes	Yes	Not stated	Not stated	Yes	Not stated	Not stated	Not stated	Yes	No	No	No	No	Recovered	.	Uncertain	Very little evidence to confirm
A636	70	Brito-Sousa	2019	Brazil	Male	Deficient	Qual	0.5	7	NA	NA	3	2	4		5.3				Yes	Yes	Yes	Not stated	Not stated	Not stated	Not stated	Yes	Yes	No	No	No	Yes	Recovered	4	Probable
A636	73	Brito-Sousa	2019	Brazil	Male	Deficient	Qual	0.5	7	NA	NA	5	3	2		8.2				Yes	Yes	No	No	Not stated	Not stated	Not stated	Yes	Yes	Not stated	No	No	No	Recovered	.	Uncertain
A636	76	Brito-Sousa	2019	Brazil	Male	Deficient	Qual	0.5	7	3	2	3	2	3		9.4				Yes	Yes	No	Not stated	Not stated	Not stated	Not stated	Yes	Yes	No	No	No	No	Recovered	.	Uncertain
A636	77	Brito-Sousa	2019	Brazil	Male	Deficient	Qual	0.5	7	4	2.5	>5	NA	2		11.5				Yes	Yes	No	Not stated	Not stated	Not stated	Not stated	Not stated	Yes	Not stated	Not stated	No	No	Recovered	.	Uncertain
A636	1	Brito-Sousa	2019	Brazil	Female	Deficient	Qual	0.5	7	3	2	3	2	3		4.5				Yes	Yes	No	Not stated	Not stated	Not stated	Not stated	Not stated	Yes	Yes	No	No	Yes	Recovered	4	Probable
A636	79	Brito-Sousa	2019	Brazil	Male	Deficient	Qual	0.5	7	2	1.5	2	1.5	2		8.5				Yes	Yes	No	Not stated	Not stated	Not stated	Not stated	Yes	Yes	No	No	No	No	Recovered	.	Uncertain
A636	7	Brito-Sousa	2019	Brazil	Male	Deficient	Qual	0.5	7	3	2	3	2	8		7				Yes	Yes	No	Not stated	Not stated	Not stated	Not stated	Not stated	Yes	Yes	No	Yes	No	Recovered	7	Possible
A636	81	Brito-Sousa	2019	Brazil	Male	Deficient	Qual	0.5	7	1	1	2	1.5	6		7.9				Yes	Yes	No	Not stated	Not stated	Not stated	Not stated	Not stated	No	No	Not stated	No	No	Recovered	.	Uncertain
A636	15	Brito-Sousa	2019	Brazil	Male	Deficient	Qual	0.5	7	3	2	3	2	5		4.3				Yes	Yes	Not stated	Not stated	No	Yes	Not stated	Yes	Yes	No	No	No	Yes	Recovered	4	Probable
A636	83	Brito-Sousa	2019	Brazil	Male	Deficient	Qual	0.5	7	NA	NA	NA	NA	1		7.5				Yes	Yes	No	Not stated	Not stated	Yes	Not stated	Not stated	Yes	No	No	No	No	Recovered	.	Uncertain
A636	84	Brito-Sousa	2019	Brazil	Female	Deficient	Qual	0.5	7	3	2	3	2	4		6.2				Yes	Not stated	Not stated	Not stated	Not stated	Not stated	Not stated	Not stated	Not stated	Not stated	Not stated	No	No	Recovered	.	Uncertain
A636	86	Brito-Sousa	2019	Brazil	Female	Deficient	Qual	0.5	7	5	3	>6	NA	2		8.6				Yes	Not stated	Not stated	Not stated	Not stated	Not stated	Not stated	Not stated	Not stated	Not stated	Not stated	No	No	Recovered	.	Uncertain
A636	43	Brito-Sousa	2019	Brazil	Male	Deficient	Qual	0.5	7	3	2	3	2	19		8.4				Yes	Yes	Yes	Not stated	No	Not stated	Not stated	Yes	Yes	No	No	Yes	Yes	Recovered	7	Possible
A636	88	Brito-Sousa	2019	Brazil	Male	Deficient	Qual	0.5	7	0	0.5	4	2.5	3		9.7				Yes	Yes	No	Not stated	Not stated	Not stated	Not stated	Yes	Yes	No	Not stated	No	No	Recovered	.	Uncertain
A636	89	Brito-Sousa	2019	Brazil	Female	Deficient	Qual	0.5	7	2	1.5	>3	NA	3		8.4				Yes	Not stated	Not stated	Not stated	Not stated	Not stated	Not stated	Not stated	Not stated	Not stated	Not stated	No	No	Recovered	.	Uncertain
A636	90	Brito-Sousa	2019	Brazil	Female	Deficient	Qual	0.5	7	NA	NA	NA	NA	4		8.7				Yes	Yes	Not stated	Not stated	Not stated	Not stated	Not stated	Not stated	Yes	No	No	No	No	Recovered	.	Uncertain
A636	91	Brito-Sousa	2019	Brazil	Male	Deficient	Qual	0.5	7	3	2	>4	NA	4		9.7				Yes	Not stated	Not stated	Not stated	Not stated	Not stated	Not stated	Not stated	Not stated	Not stated	Not stated	No	No	Recovered	.	Uncertain
A636	92	Brito-Sousa	2019	Brazil	Male	Deficient	Qual	0.5	7	1	1	>2	NA	2		12.1				Yes	Yes	Yes	Not stated	Not stated	Not stated	Not stated	Not stated	Yes	Not stated	No	No	No	Recovered	.	Uncertain
A636	94	Brito-Sousa	2019	Brazil	Male	Deficient	Qual	0.5	7	2	1.5	2	1.5	3		7.1				Yes	Not stated	Not stated	Not stated	Not stated	Not stated	Not stated	Not stated	Yes	Not stated	Not stated	No	No	Recovered	.	Uncertain
A636	56	Brito-Sousa	2019	Brazil	Male	Deficient	Qual	0.5	7	3	2	3	2	7		6.9				Yes	Not stated	Yes	Not stated	Not stated	Not stated	Yes	Yes	Yes	No	No	No	Yes	Recovered	4	Probable
A636	59	Brito-Sousa	2019	Brazil	Male	Deficient	Qual	0.5	7	3	2	3	2	8		7.7				Yes	Yes	Yes	Not stated	Not stated	Yes	Not stated	Yes	Yes	No	No	No	Yes	Recovered	7	Possible
A636	74	Brito-Sousa	2019	Brazil	Male	Deficient	Qual	0.5	7	3	2	3	2	7		7.8				Yes	Yes	Yes	No	Not stated	Yes	Not stated	Not stated	Yes	No	No	No	Yes	Recovered	7	Possible
A636	65	Brito-Sousa	2019	Brazil	Male	Deficient	Qual	0.5	7	1	1	4	2.5	1		6.3				Yes	Yes	Not stated	No	Not stated	Not stated	Not stated	Yes	Yes	No	No	No	Yes	Recovered	4	Probable
A636	10	Brito-Sousa	2019	Brazil	Male	Deficient	Qual	0.5	7	2	1.5	4	2.5	2		6.9				Yes	Yes	No	No	Not stated	Not stated	Not stated	Yes	Yes	No	No	No	No	Recovered	6	Possible
A636	38	Brito-Sousa	2019	Brazil	Male	Deficient	Qual	0.5	7	3	2	4	2.5	5		6				Yes	Not stated	Not stated	Not stated	Not stated	Not stated	Not stated	Yes	Not stated	Not stated	Not stated	No	Yes	Recovered	4	Probable
A636	48	Brito-Sousa	2019	Brazil	Male	Deficient	Qual	0.5	7	3	2	4	2.5	2		6.9				Yes	Yes	Not stated	Not stated	Not stated	Not stated	Not stated	Yes	No	No	No	No	Yes	Recovered	4	Probable
A636	60	Brito-Sousa	2019	Brazil	Male	Deficient	Qual	0.5	7	NA	NA	4	2.5	22		4.4				Yes	Yes	Yes	Not stated	Not stated	Yes	Not stated	Yes	Yes	No	No	No	Yes	Recovered	4	Probable
A636	55	Brito-Sousa	2019	Brazil	Male	Deficient	Qual	0.5	7	4	2.5	4	2.5	17		6.4				Yes	No	No	Not stated	Yes	Yes	Not stated	Yes	No	No	No	No	Yes	Recovered	4	Probable
A636	62	Brito-Sousa	2019	Brazil	Male	Deficient	Qual	0.5	7	4	2.5	4	2.5	1		6.7				Yes	Yes	Not stated	Not stated	Not stated	Not stated	Not stated	Not stated	Yes	Yes	Not stated	No	Yes	Recovered	4	Probable
A636	53	Brito-Sousa	2019	Brazil	Female	Deficient	Qual	0.5	7	1	1	5	3	5		8.9				Yes	Not stated	No	Not stated	Yes	Not stated	Not stated	No	Yes	No	Not stated	No	Yes	Recovered	7	Possible
A636	12	Brito-Sousa	2019	Brazil	Male	Deficient	Qual	0.5	7	NA	NA	6	3.5	3		5.9				Yes	Yes	Not stated	Not stated	Not stated	Yes	Not stated	Not stated	Yes	Yes	No	No	No	Recovered	4	Probable
A636	13	Brito-Sousa	2019	Brazil	Male	Deficient	Qual	0.5	7	6	3.5	6	3.5	29		3.8				Yes	Yes	Yes	Not stated	Yes	Yes	Not stated	No	Yes	Not stated	No	No	Yes	Recovered	4	Probable
A636	34	Brito-Sousa	2019	Brazil	Female	Deficient	Qual	0.5	7	6	3.5	6	3.5	4		8.2				Yes	Yes	Yes	Not stated	Not stated	Not stated	Not stated	Not stated	Yes	No	No	No	Yes	Recovered	7	Possible
A636	64	Brito-Sousa	2019	Brazil	Male	Deficient	Qual	0.5	7	6	3.5	6	3.5	2		5.2				Yes	Yes	Not stated	Not stated	Not stated	Yes	Not stated	Not stated	Yes	No	No	No	Yes	Recovered	4	Probable
A636	93	Brito-Sousa	2019	Brazil	Male	Deficient	Qual	0.5	7	1	1	>2	NA	17		6.5				Yes	Yes	Yes	Yes	No	Not stated	Not stated	Yes	Yes	No	Not stated	Yes	Yes	Recovered	4	Probable
A636	82	Brito-Sousa	2019	Brazil	Male	Deficient	Qual	0.5	7	2	1.5	>3	NA	3		7.2				Yes	Yes	Yes	Not stated	Not stated	Not stated	No	Yes	Yes	Not stated	No	No	Yes	Recovered	7	Possible
A636	87	Brito-Sousa	2019	Brazil	Male	Deficient	Qual	0.5	7	2	1.5	>3	NA	3		5.7				Yes	Yes	Yes	Not stated	Yes	Yes	Not stated	Not stated	Yes	No	Not stated	No	Yes	Recovered	4	Probable
A636	67	Brito-Sousa	2019	Brazil	Male	Deficient	Qual	0.5	7	3	2	>4	NA	10		5.2				Yes	Yes	Yes	Not stated	Not stated	Yes	Not stated	Not stated	Yes	No	No	No	Yes	Recovered	4	Probable
A636	75	Brito-Sousa	2019	Brazil	Male	Deficient	Qual	0.5	7	3	2	>4	NA	4		8.2				Yes	Not stated	No	Not stated	Not stated	Not stated	Not stated	Not stated	Yes	No	No	No	Yes	Recovered	7	Possible
A636	85	Brito-Sousa	2019	Brazil	Male	Deficient	Qual	0.5	7	3	2	>4	NA	4		9.1				Yes	Not stated	Not stated	Not stated	Yes	Not stated	Not stated	Yes	Yes	Not stated	Not stated	No	Yes	Recovered	7	Possible
B127	1	Awab	2017	Afghanistan	Female	Normal	Qual	0.25	14	NA	NA	2	0.75		13	11		15.3846	2	Yes	Not stated	Not stated	Not stated	Not stated	Not stated	Not stated	Not stated	Yes	Not stated	Not stated	Not stated	Not stated	Recovered	.	Uncertain
B127	2	Awab	2017	Afghanistan	Male	Normal	Qual	0.25	14	NA	NA	2	0.75		9.8	9.2	8.5	13.3	1.3	Yes	Not stated	Not stated	Yes	Not stated	Not stated	Not stated	Yes	Yes	Not stated	Not stated	Not stated	Not stated	Recovered	.	Uncertain
B127	3	Awab	2017	Afghanistan	Male	Normal	Qual	0.25	14	NA	NA	7	2		13	12		7.69231	1	Yes	Not stated	Not stated	Not stated	Not stated	Not stated	Not stated	Yes	Yes	Not stated	Not stated	Not stated	Not stated	Recovered	.	Uncertain
B127	4	Awab	2017	Afghanistan	Female	Normal	Qual	0.25	14	NA	NA	7	2		14.2	13.2		7.04225	1	Yes	Not stated	Not stated	Not stated	Not stated	Not stated	Not stated	Not stated	Not stated	Yes	Not stated	Not stated	Not stated	Recovered	.	Uncertain
B127	5	Awab	2017	Afghanistan	Female	Normal	Qual	0.25	14	NA	NA	7	2		10.4	9.8		5.76923	0.6	Yes	Yes	Not stated	Not stated	Not stated	Not stated	Not stated	Not stated	Not stated	Not stated	Not stated	Not stated	Not stated	Recovered	.	Uncertain
A636	37	Brito-Sousa	2019	Brazil	Male	Deficient	Qual	0.5	7	4	2.5	>5	NA	42		6.8				Yes	Not stated	Yes	Not stated	Not stated	Not stated	Not stated	Not stated	Not stated	Yes	Not stated	No	Yes	Death	6	Possible
A636	27	Brito-Sousa	2019	Brazil	Male	Deficient	Qual	0.5	7	5	3	>6	NA	12		3.8				Yes	Yes	Yes	Not stated	Yes	Yes	Not stated	Yes	Yes	Yes	No	No	Yes	Recovered	4	Probable
A636	72	Brito-Sousa	2019	Brazil	Male	Deficient	Qual	0.5	7	6	3.5	>7	NA	6		5.5				Yes	Yes	Not stated	Not stated	Not stated	Yes	Not stated	Not stated	No	No	No	No	Yes	Recovered	6	Possible
A636	8	Brito-Sousa	2019	Brazil	Male	Deficient	Qual	0.5	7	NA	NA	NA	NA	4		6.3				Yes	Yes	Not stated	Not stated	Not stated	Not stated	Not stated	Not stated	Yes	No	No	No	No	Recovered	6	Possible
A636	24	Brito-Sousa	2019	Brazil	Male	Deficient	Qual	0.5	7	NA	NA	NA	NA	5		4.4				Yes	Yes	Yes	Not stated	Not stated	Not stated	Not stated	Yes	Yes	No	Not stated	No	Yes	Recovered	4	Probable
A636	35	Brito-Sousa	2019	Brazil	Male	Deficient	Qual	0.5	7	NA	NA	NA	NA	16		14				Yes	No	No	Not stated	No	Not stated	Not stated	Yes	Yes	Yes	No	Yes	No	Recovered	7	Possible
A636	45	Brito-Sousa	2019	Brazil	Male	Deficient	Qual	0.5	7	NA	NA	NA	NA	3		11.8				Yes	Yes	No	Not stated	Not stated	Not stated	Not stated	Not stated	Yes	Yes	No	No	No	Recovered	7	Possible
A636	69	Brito-Sousa	2019	Brazil	Male	Deficient	Qual	0.5	7	NA	NA	NA	NA	3		7.5				Yes	Not stated	No	Not stated	No	Not stated	Not stated	Yes	Yes	No	No	No	Yes	Recovered	7	Possible
A636	78	Brito-Sousa	2019	Brazil	Male	Deficient	Not stated	0.5	7	NA	NA	NA	NA	4		5.3				Yes	Yes	Yes	Not stated	Not stated	Not stated	Not stated	Not stated	No	No	No	No	Yes	Recovered	6	Possible
B284	1	Wilairatana	1999	Thailand	Not stated	Deficient	Not stated	0.5	14	4	2	4	2		10.7	7		34.5794	3.7	Not stated	Not stated	Not stated	Not stated	Not stated	Not stated	Not stated	No	Not stated	Not stated	Not stated	No	Yes	Recovered	3	Probable
C400	1	Lacerda	2012	Brazil	Male	Deficient	Qual	0.5	7	NA	NA	3	2							Yes	Yes	Not stated	Not stated	Not stated	Not stated	Not stated	Not stated	Yes	Yes	Not stated	Not stated	Not stated	Death	5	Possible
C400	2	Lacerda	2012	Brazil	Male	Deficient	Qual	0.5	7	NA	NA	3	2							Yes	Yes	Not stated	Not stated	Not stated	Not stated	Not stated	Not stated	Yes	Yes	Not stated	Not stated	Not stated	Death	5	Possible
H1	1	Douglas	2022	Australia	Male	Deficient	Spectro	0.5	14	4	2.5	5	3	6	16.5	8.8	7.2	46.6667	7.7	Yes	Not stated	No	No	Yes	No	No	Yes	Yes	Yes	Not stated	No	No	Recovered	2	Probable
H2	2	Barbosa	2019	Brazil	Female	Deficient	Spectro	0.5	7	3	2	3	2	2	10.8	6.8		37.037	4	Yes	Yes	No	No	Yes	Yes	No	Yes	Yes	Yes	No	No	Yes	Recovered	1	Probable
H2	1	Barbosa	2019	Brazil	Male	Deficient	Spectro	0.5	7	3	2	3	2	3	14.6	9.9		32.1918	4.7	Yes	Yes	No	No	No	No	No	Yes	Yes	No	No	No	No	Recovered	3	Probable
C402	2	Abeyaratne	1968	Sri Lanka	Male	Deficient	Qual	0.25	5	4	1.25	4	1.25							Yes	Not stated	Not stated	Not stated	Not stated	Not stated	Not stated	Yes	Yes	Not stated	Not stated	Not stated	Not stated	Recovered	.	Uncertain
C402	3	Abeyaratne	1968	Sri Lanka	Male	Deficient	Qual	0.25	5	4	1.25	4	1.25			12.1				Yes	Not stated	Not stated	Not stated	Not stated	Not stated	Not stated	Yes	Yes	Not stated	Not stated	Not stated	Not stated	Recovered	.	Uncertain
C402	5	Abeyaratne	1968	Sri Lanka	Male	Deficient	Qual	0.25	5	4	1.25	4	1.25							Yes	Not stated	Not stated	Not stated	Not stated	Not stated	Not stated	Yes	Yes	Not stated	Not stated	Not stated	Not stated	Recovered	.	Uncertain
C402	6	Abeyaratne	1968	Sri Lanka	Female	Deficient	Qual	0.25	2	0	0.25	1	0.5			9.4				Yes	Not stated	Not stated	Not stated	Not stated	Not stated	Not stated	Yes	Yes	Not stated	Not stated	Not stated	Not stated	Recovered	.	Uncertain
C402	7	Abeyaratne	1968	Sri Lanka	Male	Deficient	Qual	0.25	4	3	1	3	1			9.4				Yes	Not stated	Not stated	Not stated	Not stated	Not stated	Not stated	Yes	Yes	Not stated	Not stated	Not stated	Not stated	Recovered	.	Uncertain
C402	8	Abeyaratne	1968	Sri Lanka	Male	Not stated	Not stated			1	NA	>2	NA							Yes	Not stated	Not stated	Not stated	Not stated	Not stated	Not stated	Yes	Yes	Not stated	Not stated	Not stated	Not stated	Recovered	.	Uncertain
C402	12	Abeyaratne	1968	Sri Lanka	Male	Deficient	Qual	0.25	4	3	1	4	1							Yes	Not stated	Not stated	Not stated	Not stated	Not stated	Not stated	Yes	Yes	Not stated	Not stated	Not stated	Not stated	Recovered	.	Uncertain
C402	13	Abeyaratne	1968	Sri Lanka	Male	Deficient	Qual	0.25	5	4	1.25	4	1.25							Yes	Not stated	Not stated	Not stated	Not stated	Not stated	Not stated	Yes	Yes	Not stated	Not stated	Not stated	Not stated	Recovered	.	Uncertain
C402	15	Abeyaratne	1968	Sri Lanka	Male	Normal	Qual	0.25	2	1	0.5	1	0.5			8				Yes	Not stated	Not stated	Not stated	Not stated	Not stated	Not stated	Yes	Yes	Not stated	Not stated	Not stated	Not stated	Recovered	.	Uncertain	WeeklyPQ
C402	16	Abeyaratne	1968	Sri Lanka	Female	Deficient	Qual			1	NA	>2	NA							Yes	Not stated	Not stated	Not stated	Not stated	Not stated	Not stated	Yes	Yes	Not stated	Not stated	Not stated	Not stated	Recovered	.	Uncertain
C402	19	Abeyaratne	1968	Sri Lanka	Male	Deficient	Qual	0.25	3	2	0.75	2	0.75							Yes	Not stated	Not stated	Not stated	Not stated	Not stated	Not stated	Yes	Yes	Not stated	Not stated	Not stated	Not stated	Recovered	.	Uncertain
C402	20	Abeyaratne	1968	Sri Lanka	Male	Deficient	Qual			2	NA	>3	NA			9.6				Yes	Not stated	Not stated	Not stated	Not stated	Not stated	Not stated	Yes	Yes	Not stated	Not stated	Not stated	Not stated	Recovered	.	Uncertain
B103	1	Kheng	2015	Malaysia	Male	Deficient	Qual	0.75	8w	3	0.75	5	0.75		10	7.2		28	2.8	Not stated	Not stated	Not stated	Not stated	Not stated	Not stated	Not stated	No	Not stated	Yes	Not stated	Not stated	Yes	Recovered	3	Probable
C410	1	Ziai	1967	Iran	Male	Deficient	Spectro	0.75	8w	NA	NA	NA	NA		12	5.6	5.6	53.3333	6.4	Not stated	Yes	Yes	Not stated	Not stated	Not stated	Not stated	Not stated	Yes	Not stated	Not stated	Not stated	Yes	Recovered	1	Probable
B139	3	Taylor	2019	Vietnam	Male	Deficient	Qual	1	7	4	5	4	5	6	15.3	6.4	6.4	58.1699	8.9	Yes	Yes	Yes	No	No	No	Not stated	Yes	Yes	No	Not stated	Not stated	Yes	Recovered	1	Probable
H3	1	Baird	2022	Indonesia	Female	Deficient	Spectro	1	7	4	4	4	4	7	12	8.3	4.7	60.8	7.3	Yes	Yes	Yes	Not stated	Not stated	Not stated	Not stated	Not stated	Yes	Not stated	Not stated	No	Yes	Recovered	1	Probable
C321	1	Chen	2017	Myanmar	Male	Deficient	Qual			0	NA	2	NA	14		3.4				Yes	Yes	No	Not stated	Not stated	Not stated	Not stated	Yes	Yes	Yes	Not stated	Not stated	Yes	Recovered	4	Probable
C402	21	Abeyaratne	1968	Sri Lanka	Male	Deficient	Qual			0	NA	>1	NA							Yes	Not stated	Not stated	Not stated	Not stated	Not stated	Not stated	Yes	Yes	Not stated	Not stated	Not stated	Not stated	Death	5	Possible
A577	2	Chu	2017	Thailand	Female	Intermediate	Spectro	1	7	NA	NA	4	5		7	4.8		31.4286	2.2	Yes	Yes	No	No	No	No	No	No	No	No	No	Not stated	Yes	Recovered	1	Probable
A577	1	Chu	2017	Thailand	Female	Intermediate	Spectro	1	7	NA	NA	4	5		9.3	5.6		39.785	3.7	Yes	Yes	No	No	No	No	No	No	No	No	No	Not stated	Yes	Recovered	1	Probable
A577	3	Chu	2019	Thailand	Female	Normal	Qual	1	7	1	2	3	4	3	13	9.4	8.6	33.8	4.4	Yes	Yes	No	No	Yes	Yes	Not Stated	Not Stated	No	Not stated	Not stated	No	No	Recovered	7	Possible
A752	1	Jones	1953	USA	Male	Not stated	Not stated	0.3	14	7	2.4	7	2.4		14.6	8.2	8.2	43.8356	6.4	Not stated	No	No	No	No	No	No	No	No	No	No	Not stated	Yes	Recovered	2	Probable
C402	9	Abeyaratne	1968	Sri Lanka	Male	Not stated	Not stated	0.25	2	1	0.5	3	0.5							Yes	Not stated	Not stated	Not stated	Not stated	Not stated	Not stated	Yes	Yes	Not stated	Not stated	Not stated	Not stated	Death	5	Possible
C402	1	Abeyaratne	1968	Sri Lanka	Female	Not stated	Not stated	0.25	5	4	1.25	4	1.25							Yes	Not stated	Not stated	Not stated	Not stated	Not stated	Not stated	Yes	Yes	Not stated	Not stated	Not stated	Not stated	Death	5	Possible

### Sheet: Notes
	Review1a	From WWARN systematic review, last updated Aug2021
		PROPSPERO CRD42020196604
		Total number of trials =276
		70 studies contributing data to Data1b included
	Review1b	Include PQ treatment arms in denominators of risk if:
			Partial or full supervision
			Started PQ early
			PQ dose recorded
			>5 days PQ regimens
			Only Daily Dosing - Weekly dosing removed (Lon et al)
		Also include No PQ arm as comparator (Only CQ, DP or AL)
		Data Extraction of SAEs (Columns N to Q)
		Total 124 Treatment Arms (47 No PQ, 32 LowDosePQ, 42 ModDosePQ, 3 HighDosePQ)
	Review1c	Line records of all Haemolytic SAEs
	Review2a	Cases reports from Systematic Review of all Serious events
		PROSPERO_CRD42020196604
		Hospitalisation, Transfusion, Dialysis, Death following PQ Radical cure
	Review2b	161 Case Reports of Serious SAEs
										`
